# The effects of a 20-week exercise program on blood-circulating biomarkers related to brain health in children with overweight or obesity: The ActiveBrains project

**DOI:** 10.1101/2022.07.28.22278146

**Authors:** María Rodriguez-Ayllon, Abel Plaza-Florido, Andrea Mendez-Gutierrez, Signe Altmäe, Patricio Solis- Urra, Concepción M. Aguilera, Andrés Catena, Francisco B. Ortega, Irene Esteban-Cornejo

**Author notes:** **Corresponding author:** Francisco B Ortega, Department of Physical Education and Sports, Faculty of Sport Sciences, University of Granada (Spain), Carretera de Alfacar, S/N C.P. 18071 (Granada) Granada.

## Abstract

**Background:** Emerging research supports that exercise positively affects neurodevelopment. However, the mechanisms linking exercise with brain health are largely unknown. We aimed to investigate the effect of exercise on (i) blood biomarkers selected based on previous evidence (brain-derived neurotrophic factor (BDNF), β-hydroxybutyrate (BHB), cathepsin B (CTSB), kynurenine, fibroblast growth factor 21 (FGF21), vascular cell adhesion molecule-1 (sVCAM-1)); and (ii) a panel of 92 neurology-related proteins (discovery analysis). We also investigated whether changes in these biomarkers mediate the effects of exercise on brain health (hippocampal structure and function, cognitive performance, and mental health).

**Methods:** 81 children with overweight/obesity (10.1 ±1.1 years, 41% girls) were randomized to either 20-week of aerobic plus resistance exercise or control. Candidate biomarkers were assessed using ELISA for Kynurenine, FGF21, and CTSB, colorimetry for BHB, and XMap for BDNF and VCAM-1. The 92 neurology-related proteins were analyzed by antibody-based proteomic analyses.

**Results:** Our intervention had no significant effect on candidate biomarkers (all p>0.05). In the discovery analysis, a reduction in circulating macrophage scavenger receptor type-I (MSR1) was observed (standardized differences between groups (SMD): -0.3, p=0.001). This effect was validated using ELISA methods (SMD: -0.3, p=0.01). None of the biomarkers mediated the effects of exercise on brain health.

**Conclusions:** Our study does not support a chronic effect of exercise on candidate biomarkers. Nevertheless, we observed that chronic exercise reduced the levels of MRS1, while it did not mediate the effects of exercise on brain health. Future studies should explore the implications of this novel biomarker on general health.

**Highlights:**

- Candidate biomarkers (i.e., brain-derived neurotrophic factor (BDNF), β-hydroxybutyrate (BHB), cathepsin B (CTSB), kynurenine, fibroblast growth factor 21 (FGF21), vascular cell adhesion molecule-1 (sVCAM-1)) did not mediate the effects of exercise on brain health outcomes.
- Our discovery analysis, a panel of 92 neurology-related proteins, identified a reduction effect of exercise on blood-circulating MRS1.
- Exercise-induced changes in MRS1 did not mediate changes in brain health outcomes.
- The MSR1 is a membrane glycoprotein, that has not been related to exercise before, expressed in macrophages, and involved in pathological processes such as atherosclerosis, non-alcoholic fatty liver disease, and neurological diseases.
- Future studies should confirm the effect of exercise on MRS1 and its implications on general health.

## Appendix 2 for "The effects of a 20-week exercise program on blood-circulating biomarkers related to brain health in children with overweight or obesity: The ActiveBrains project"

### Sheet: CPA2_pvalue
Var.Dependiente	p.value	Adjusted p value
Stress_final_II	0.567	1
Self_eff_final_II	0.747	1
Happiness_Final_II	0.651	1
Depression_Final_II	0.748	1
Anxiety_final_II	0.959	1
Self_concept_final_II	0.802	1
Self_esteem_final_II	0.866	1
Optimism_final_II	0.999	1
NegativeAffect_II	0.809	1
PositiveAffect_wins_II	0.939	1
BASC_Pt_AdaptSkills_II	0.997	1
BASC_Pt_ExternalProb_wins_II	0.927	1
BASC_Pt_InternalProb_wins_II	0.976	1
BASC_Pt_ISC_wins_II	0.957	1
Psy_distress_avg_revert_ZZ_II	0.413	1
Psy_wellbeing_avg_wins_ZZ_II	0.531	1
Total_mental_health_avg_wins_ZZ_II	0.454	1
DFT_total_Cd_Z_II	0.985	1
TMT_interf_revert_D_Z_II	0.939	1
Stroop_interf_D_wins_Z_II	0.915	1
WM_High_responseaccuracy_wins_Z_II	0.727	1
KBITTotal_PunTip_Z_II	0.897	1
KBITVoc_PunTip_Z_II	0.941	1
KBITMat_PunTip_wins_Z_II	0.924	1
Cogn_flex_avg_ZZ_II	0.856	1
Exec_Func_avg_wins_ZZ_II	0.685	1
BDNF_wins_II	0.781	1
cgc_l_FA_mean_II	0.529	1
cgc_r_FA_mean_II	0.935	1
cgh_l_FA_mean_II	0.998	1
cgh_r_FA_mean_II	0.997	1
ptr_l_FA_mean_II	0.952	1
ptr_r_FA_mean_II	0.983	1
cgc_l_MD_mean_II	0.424	1
cgc_r_MD_mean_II	0.969	1
cgh_l_MD_mean_II	0.996	1
cgh_r_MD_mean_II	0.921	1
ptr_l_MD_mean_II	0.984	1
ptr_r_MD_mean_II	0.965	1
Right_hippocampus_Vfirst_II	0.811	1
left_hippocampus_Vfirst_II	0.893	1
leftanthippo_Vfirst_II	0.914	1
leftposhippo_Vfirst_II	0.906	1
rightanthippo_Vfirst_II	0.764	1
rightposhippo_Vfirst_II	0.996	1
mean_Lanthippo_2_left_P_II	0.965	1
mean_Lanthippo_2_right_P_II	0.858	1
mean_Lhippo_2_left_P_II	0.977	1
mean_Lhippo_2_right_P_II	0.902	1
mean_Lposhippo_2_left_P_II	0.999	1
mean_Lposhippo_2_right_P_II	0.966	1
mean_Ranthippo_2_left_P_II	1	1
mean_Ranthippo_2_right_P_II	0.932	1
mean_Rhippo_2_left_P_II	0.993	1
mean_Rhippo_2_right_P_II	0.918	1
mean_Rposhippo_2_left_P_II	0.994	1
mean_Rposhippo_2_right_P_II	0.984	1
mean_Lanthippo_28_left_P_II	0.998	1
mean_Lanthippo_28_right_P_II	1	1
mean_Lhippo_28_left_P_II	0.991	1
mean_Lhippo_28_right_P_II	0.995	1
mean_Lposhippo_28_left_P_II	0.961	1
mean_Lposhippo_28_right_P_II	0.98	1
mean_Ranthippo_28_left_P_II	0.986	1
mean_Ranthippo_28_right_P_II	0.999	1
mean_Rhippo_28_left_P_II	0.987	1
mean_Rhippo_28_right_P_II	0.992	1
mean_Rposhippo_28_left_P_II	0.997	1
mean_Rposhippo_28_right_P_II	0.99	1
mean_Lanthippo_3_left_P_II	0.946	1
mean_Lanthippo_3_right_P_II	0.855	1
mean_Lhippo_3_left_P_II	0.956	1
mean_Lhippo_3_right_P_II	0.922	1
mean_Lposhippo_3_left_P_II	0.968	1
mean_Lposhippo_3_right_P_II	0.965	1
mean_Ranthippo_3_left_P_II	0.979	1
mean_Ranthippo_3_right_P_II	0.958	1
mean_Rhippo_3_left_P_II	0.964	1
mean_Rhippo_3_right_P_II	0.968	1
mean_Rposhippo_3_left_P_II	0.969	1
mean_Rposhippo_3_right_P_II	0.994	1
mean_Lanthippo_32_left_P_II	0.924	1
mean_Lanthippo_32_right_P_II	0.962	1
mean_Lhippo_32_left_P_II	0.911	1
mean_Lhippo_32_right_P_II	0.971	1
mean_Lposhippo_32_left_P_II	0.998	1
mean_Lposhippo_32_right_P_II	0.996	1
mean_Ranthippo_32_left_P_II	0.912	1
mean_Ranthippo_32_right_P_II	0.932	1
mean_Rhippo_32_left_P_II	0.933	1
mean_Rhippo_32_right_P_II	0.971	1
mean_Rposhippo_32_left_P_II	0.997	1
mean_Rposhippo_32_right_P_II	1	1
mean_Lanthippo_4_left_P_II	0.97	1
mean_Lanthippo_4_right_P_II	0.984	1
mean_Lhippo_4_left_P_II	0.968	1
mean_Lhippo_4_right_P_II	0.998	1
mean_Lposhippo_4_left_P_II	0.999	1
mean_Lposhippo_4_right_P_II	0.949	1
mean_Ranthippo_4_left_P_II	0.96	1
mean_Ranthippo_4_right_P_II	0.996	1
mean_Rhippo_4_left_P_II	0.968	1
mean_Rhippo_4_right_P_II	0.998	1
mean_Rposhippo_4_left_P_II	0.926	1
mean_Rposhippo_4_right_P_II	1	1
mean_Lanthippo_5_left_P_II	0.978	1
mean_Lanthippo_5_right_P_II	0.998	1
mean_Lhippo_5_left_P_II	0.985	1
mean_Lhippo_5_right_P_II	0.991	1
mean_Lposhippo_5_left_P_II	0.996	1
mean_Lposhippo_5_right_P_II	0.993	1
mean_Ranthippo_5_left_P_II	0.964	1
mean_Ranthippo_5_right_P_II	0.984	1
mean_Rhippo_5_left_P_II	0.966	1
mean_Rhippo_5_right_P_II	0.996	1
mean_Rposhippo_5_left_P_II	0.966	1
mean_Rposhippo_5_right_P_II	0.995	1
cgc_Average_FA_mean_II	0.992	1
cgh_Average_FA_mean_II	0.995	1
ptr_Average_FA_mean_II	0.967	1
cgc_Average_MD_mean_II	0.976	1
cgh_Average_MD_mean_II	0.972	1
ptr_Average_MD_mean_II	0.993	1

### Sheet: KYNU_pvalue
Var,Dependiente	p,value	Adjusted p value
Stress_final_II	0.413	0.994
Self_eff_final_II	0.932	0.994
Happiness_Final_II	0.797	0.994
Depression_Final_II	0.846	0.994
Anxiety_final_II	0.735	0.994
Self_concept_final_II	0.849	0.994
Self_esteem_final_II	0.747	0.994
Optimism_final_II	0.611	0.994
NegativeAffect_II	0.912	0.994
PositiveAffect_wins_II	0.913	0.994
BASC_Pt_AdaptSkills_II	0.755	0.994
BASC_Pt_ExternalProb_wins_II	0.665	0.994
BASC_Pt_InternalProb_wins_II	0.897	0.994
BASC_Pt_ISC_wins_II	0.753	0.994
Psy_distress_avg_revert_ZZ_II	0.502	0.994
Psy_wellbeing_avg_wins_ZZ_II	0.983	0.994
Total_mental_health_avg_wins_ZZ_II	0.97	0.994
DFT_total_Cd_Z_II	0.554	0.994
TMT_interf_revert_D_Z_II	0.727	0.994
Stroop_interf_D_wins_Z_II	0.569	0.994
WM_High_responseaccuracy_wins_Z_II	0.689	0.994
KBITTotal_PunTip_Z_II	0.838	0.994
KBITVoc_PunTip_Z_II	0.612	0.994
KBITMat_PunTip_wins_Z_II	0.855	0.994
Cogn_flex_avg_ZZ_II	0.497	0.994
Exec_Func_avg_wins_ZZ_II	0.496	0.994
BDNF_wins_II	0.564	0.994
cgc_l_FA_mean_II	0.926	0.994
cgc_r_FA_mean_II	0.937	0.994
cgh_l_FA_mean_II	0.964	0.994
cgh_r_FA_mean_II	0.646	0.994
ptr_l_FA_mean_II	0.794	0.994
ptr_r_FA_mean_II	0.843	0.994
cgc_l_MD_mean_II	0.994	0.994
cgc_r_MD_mean_II	0.959	0.994
cgh_l_MD_mean_II	0.708	0.994
cgh_r_MD_mean_II	0.635	0.994
ptr_l_MD_mean_II	0.641	0.994
ptr_r_MD_mean_II	0.697	0.994
Right_hippocampus_Vfirst_II	0.916	0.994
left_hippocampus_Vfirst_II	0.715	0.994
leftanthippo_Vfirst_II	0.695	0.994
leftposhippo_Vfirst_II	0.796	0.994
rightanthippo_Vfirst_II	0.771	0.994
rightposhippo_Vfirst_II	0.841	0.994
mean_Lanthippo_2_left_P_II	0.915	0.994
mean_Lanthippo_2_right_P_II	0.771	0.994
mean_Lhippo_2_left_P_II	0.877	0.994
mean_Lhippo_2_right_P_II	0.874	0.994
mean_Lposhippo_2_left_P_II	0.736	0.994
mean_Lposhippo_2_right_P_II	0.901	0.994
mean_Ranthippo_2_left_P_II	0.959	0.994
mean_Ranthippo_2_right_P_II	0.932	0.994
mean_Rhippo_2_left_P_II	0.917	0.994
mean_Rhippo_2_right_P_II	0.971	0.994
mean_Rposhippo_2_left_P_II	0.851	0.994
mean_Rposhippo_2_right_P_II	0.894	0.994
mean_Lanthippo_28_left_P_II	0.663	0.994
mean_Lanthippo_28_right_P_II	0.729	0.994
mean_Lhippo_28_left_P_II	0.722	0.994
mean_Lhippo_28_right_P_II	0.757	0.994
mean_Lposhippo_28_left_P_II	0.855	0.994
mean_Lposhippo_28_right_P_II	0.847	0.994
mean_Ranthippo_28_left_P_II	0.643	0.994
mean_Ranthippo_28_right_P_II	0.684	0.994
mean_Rhippo_28_left_P_II	0.678	0.994
mean_Rhippo_28_right_P_II	0.711	0.994
mean_Rposhippo_28_left_P_II	0.73	0.994
mean_Rposhippo_28_right_P_II	0.732	0.994
mean_Lanthippo_3_left_P_II	0.95	0.994
mean_Lanthippo_3_right_P_II	0.864	0.994
mean_Lhippo_3_left_P_II	0.976	0.994
mean_Lhippo_3_right_P_II	0.886	0.994
mean_Lposhippo_3_left_P_II	0.926	0.994
mean_Lposhippo_3_right_P_II	0.814	0.994
mean_Ranthippo_3_left_P_II	0.908	0.994
mean_Ranthippo_3_right_P_II	0.943	0.994
mean_Rhippo_3_left_P_II	0.915	0.994
mean_Rhippo_3_right_P_II	0.925	0.994
mean_Rposhippo_3_left_P_II	0.783	0.994
mean_Rposhippo_3_right_P_II	0.778	0.994
mean_Lanthippo_32_left_P_II	0.614	0.994
mean_Lanthippo_32_right_P_II	0.751	0.994
mean_Lhippo_32_left_P_II	0.624	0.994
mean_Lhippo_32_right_P_II	0.712	0.994
mean_Lposhippo_32_left_P_II	0.673	0.994
mean_Lposhippo_32_right_P_II	0.763	0.994
mean_Ranthippo_32_left_P_II	0.622	0.994
mean_Ranthippo_32_right_P_II	0.706	0.994
mean_Rhippo_32_left_P_II	0.606	0.994
mean_Rhippo_32_right_P_II	0.677	0.994
mean_Rposhippo_32_left_P_II	0.633	0.994
mean_Rposhippo_32_right_P_II	0.64	0.994
mean_Lanthippo_4_left_P_II	0.638	0.994
mean_Lanthippo_4_right_P_II	0.699	0.994
mean_Lhippo_4_left_P_II	0.643	0.994
mean_Lhippo_4_right_P_II	0.672	0.994
mean_Lposhippo_4_left_P_II	0.799	0.994
mean_Lposhippo_4_right_P_II	0.652	0.994
mean_Ranthippo_4_left_P_II	0.683	0.994
mean_Ranthippo_4_right_P_II	0.682	0.994
mean_Rhippo_4_left_P_II	0.667	0.994
mean_Rhippo_4_right_P_II	0.695	0.994
mean_Rposhippo_4_left_P_II	0.749	0.994
mean_Rposhippo_4_right_P_II	0.698	0.994
mean_Lanthippo_5_left_P_II	0.584	0.994
mean_Lanthippo_5_right_P_II	0.769	0.994
mean_Lhippo_5_left_P_II	0.648	0.994
mean_Lhippo_5_right_P_II	0.732	0.994
mean_Lposhippo_5_left_P_II	0.769	0.994
mean_Lposhippo_5_right_P_II	0.731	0.994
mean_Ranthippo_5_left_P_II	0.765	0.994
mean_Ranthippo_5_right_P_II	0.737	0.994
mean_Rhippo_5_left_P_II	0.746	0.994
mean_Rhippo_5_right_P_II	0.722	0.994
mean_Rposhippo_5_left_P_II	0.712	0.994
mean_Rposhippo_5_right_P_II	0.69	0.994
cgc_Average_FA_mean_II	0.989	0.994
cgh_Average_FA_mean_II	0.718	0.994
ptr_Average_FA_mean_II	0.963	0.994
cgc_Average_MD_mean_II	0.901	0.994
cgh_Average_MD_mean_II	0.622	0.994
ptr_Average_MD_mean_II	0.618	0.994

### Sheet: LAIR_pvalue
Var.Dependiente	p,value	Adjusted p value
Stress_final_II	0.205	0.975934
Self_eff_final_II	0.462	0.975934
Happiness_Final_II	0.391	0.975934
Depression_Final_II	0.714	0.975934
Anxiety_final_II	0.171	0.975934
Self_concept_final_II	0.381	0.975934
Self_esteem_final_II	0.454	0.975934
Optimism_final_II	0.447	0.975934
NegativeAffect_II	0.992	0.992
PositiveAffect_wins_II	0.765	0.975934
BASC_Pt_AdaptSkills_II	0.478	0.975934
BASC_Pt_ExternalProb_wins_II	0.078	0.975934
BASC_Pt_InternalProb_wins_II	0.604	0.975934
BASC_Pt_ISC_wins_II	0.427	0.975934
Psy_distress_avg_revert_ZZ_II	0.563	0.975934
Psy_wellbeing_avg_wins_ZZ_II	0.833	0.975934
Total_mental_health_avg_wins_ZZ_II	0.923	0.975934
DFT_total_Cd_Z_II	0.779	0.975934
TMT_interf_revert_D_Z_II	0.464	0.975934
Stroop_interf_D_wins_Z_II	0.439	0.975934
WM_High_responseaccuracy_wins_Z_II	0.769	0.975934
KBITTotal_PunTip_Z_II	0.726	0.975934
KBITVoc_PunTip_Z_II	0.433	0.975934
KBITMat_PunTip_wins_Z_II	0.791	0.975934
Cogn_flex_avg_ZZ_II	0.604	0.975934
Exec_Func_avg_wins_ZZ_II	0.541	0.975934
BDNF_wins_II	0.487	0.975934
cgc_l_FA_mean_II	0.374	0.975934
cgc_r_FA_mean_II	0.772	0.975934
cgh_l_FA_mean_II	0.875	0.975934
cgh_r_FA_mean_II	0.484	0.975934
ptr_l_FA_mean_II	0.579	0.975934
ptr_r_FA_mean_II	0.948	0.975934
cgc_l_MD_mean_II	0.613	0.975934
cgc_r_MD_mean_II	0.794	0.975934
cgh_l_MD_mean_II	0.514	0.975934
cgh_r_MD_mean_II	0.733	0.975934
ptr_l_MD_mean_II	0.522	0.975934
ptr_r_MD_mean_II	0.605	0.975934
Right_hippocampus_Vfirst_II	0.221	0.975934
left_hippocampus_Vfirst_II	0.074	0.975934
leftanthippo_Vfirst_II	0.128	0.975934
leftposhippo_Vfirst_II	0.106	0.975934
rightanthippo_Vfirst_II	0.201	0.975934
rightposhippo_Vfirst_II	0.312	0.975934
mean_Lanthippo_2_left_P_II	0.306	0.975934
mean_Lanthippo_2_right_P_II	0.355	0.975934
mean_Lhippo_2_left_P_II	0.725	0.975934
mean_Lhippo_2_right_P_II	0.912	0.975934
mean_Lposhippo_2_left_P_II	0.675	0.975934
mean_Lposhippo_2_right_P_II	0.474	0.975934
mean_Ranthippo_2_left_P_II	0.412	0.975934
mean_Ranthippo_2_right_P_II	0.569	0.975934
mean_Rhippo_2_left_P_II	0.777	0.975934
mean_Rhippo_2_right_P_II	0.892	0.975934
mean_Rposhippo_2_left_P_II	0.892	0.975934
mean_Rposhippo_2_right_P_II	0.722	0.975934
mean_Lanthippo_28_left_P_II	0.739	0.975934
mean_Lanthippo_28_right_P_II	0.161	0.975934
mean_Lhippo_28_left_P_II	0.142	0.975934
mean_Lhippo_28_right_P_II	0.133	0.975934
mean_Lposhippo_28_left_P_II	0.216	0.975934
mean_Lposhippo_28_right_P_II	0.248	0.975934
mean_Ranthippo_28_left_P_II	0.564	0.975934
mean_Ranthippo_28_right_P_II	0.462	0.975934
mean_Rhippo_28_left_P_II	0.426	0.975934
mean_Rhippo_28_right_P_II	0.348	0.975934
mean_Rposhippo_28_left_P_II	0.397	0.975934
mean_Rposhippo_28_right_P_II	0.39	0.975934
mean_Lanthippo_3_left_P_II	0.648	0.975934
mean_Lanthippo_3_right_P_II	0.877	0.975934
mean_Lhippo_3_left_P_II	0.846	0.975934
mean_Lhippo_3_right_P_II	0.831	0.975934
mean_Lposhippo_3_left_P_II	0.834	0.975934
mean_Lposhippo_3_right_P_II	0.363	0.975934
mean_Ranthippo_3_left_P_II	0.963	0.975934
mean_Ranthippo_3_right_P_II	0.821	0.975934
mean_Rhippo_3_left_P_II	0.923	0.975934
mean_Rhippo_3_right_P_II	0.637	0.975934
mean_Rposhippo_3_left_P_II	0.924	0.975934
mean_Rposhippo_3_right_P_II	0.76	0.975934
mean_Lanthippo_32_left_P_II	0.714	0.975934
mean_Lanthippo_32_right_P_II	0.874	0.975934
mean_Lhippo_32_left_P_II	0.846	0.975934
mean_Lhippo_32_right_P_II	0.84	0.975934
mean_Lposhippo_32_left_P_II	0.968	0.975934
mean_Lposhippo_32_right_P_II	0.932	0.975934
mean_Ranthippo_32_left_P_II	0.472	0.975934
mean_Ranthippo_32_right_P_II	0.468	0.975934
mean_Rhippo_32_left_P_II	0.572	0.975934
mean_Rhippo_32_right_P_II	0.521	0.975934
mean_Rposhippo_32_left_P_II	0.636	0.975934
mean_Rposhippo_32_right_P_II	0.955	0.975934
mean_Lanthippo_4_left_P_II	0.172	0.975934
mean_Lanthippo_4_right_P_II	0.915	0.975934
mean_Lhippo_4_left_P_II	0.116	0.975934
mean_Lhippo_4_right_P_II	0.765	0.975934
mean_Lposhippo_4_left_P_II	0.128	0.975934
mean_Lposhippo_4_right_P_II	0.872	0.975934
mean_Ranthippo_4_left_P_II	0.735	0.975934
mean_Ranthippo_4_right_P_II	0.688	0.975934
mean_Rhippo_4_left_P_II	0.386	0.975934
mean_Rhippo_4_right_P_II	0.936	0.975934
mean_Rposhippo_4_left_P_II	0.163	0.975934
mean_Rposhippo_4_right_P_II	0.739	0.975934
mean_Lanthippo_5_left_P_II	0.335	0.975934
mean_Lanthippo_5_right_P_II	0.878	0.975934
mean_Lhippo_5_left_P_II	0.319	0.975934
mean_Lhippo_5_right_P_II	0.529	0.975934
mean_Lposhippo_5_left_P_II	0.253	0.975934
mean_Lposhippo_5_right_P_II	0.626	0.975934
mean_Ranthippo_5_left_P_II	0.927	0.975934
mean_Ranthippo_5_right_P_II	0.759	0.975934
mean_Rhippo_5_left_P_II	0.722	0.975934
mean_Rhippo_5_right_P_II	0.913	0.975934
mean_Rposhippo_5_left_P_II	0.402	0.975934
mean_Rposhippo_5_right_P_II	0.877	0.975934
cgc_Average_FA_mean_II	0.295	0.975934
cgh_Average_FA_mean_II	0.561	0.975934
ptr_Average_FA_mean_II	0.878	0.975934
cgc_Average_MD_mean_II	0.727	0.975934
cgh_Average_MD_mean_II	0.814	0.975934
ptr_Average_MD_mean_II	0.967	0.975934

### Sheet: MSR1_pvalue
Var,Dependiente	p,value	Adjusted p value
Stress_final_II	0.433	0.986033
Self_eff_final_II	0.606	0.986033
Happiness_Final_II	0.531	0.986033
Depression_Final_II	0.624	0.986033
Anxiety_final_II	0.806	0.986033
Self_concept_final_II	0.225	0.986033
Self_esteem_final_II	0.306	0.986033
Optimism_final_II	0.532	0.986033
NegativeAffect_II	0.614	0.986033
PositiveAffect_wins_II	0.412	0.986033
BASC_Pt_AdaptSkills_II	0.248	0.986033
BASC_Pt_ExternalProb_wins_II	0.688	0.986033
BASC_Pt_InternalProb_wins_II	0.389	0.986033
BASC_Pt_ISC_wins_II	0.602	0.986033
Psy_distress_avg_revert_ZZ_II	0.935	0.986033
Psy_wellbeing_avg_wins_ZZ_II	0.869	0.986033
Total_mental_health_avg_wins_ZZ_II	0.794	0.986033
DFT_total_Cd_Z_II	0.651	0.986033
TMT_interf_revert_D_Z_II	0.554	0.986033
Stroop_interf_D_wins_Z_II	0.404	0.986033
WM_High_responseaccuracy_wins_Z_II	0.788	0.986033
KBITTotal_PunTip_Z_II	0.941	0.986033
KBITVoc_PunTip_Z_II	0.838	0.986033
KBITMat_PunTip_wins_Z_II	0.759	0.986033
Cogn_flex_avg_ZZ_II	0.822	0.986033
Exec_Func_avg_wins_ZZ_II	0.322	0.986033
BDNF_wins_II	0.386	0.986033
cgc_l_FA_mean_II	0.462	0.986033
cgc_r_FA_mean_II	0.76	0.986033
cgh_l_FA_mean_II	0.947	0.986033
cgh_r_FA_mean_II	0.463	0.986033
ptr_l_FA_mean_II	0.236	0.986033
ptr_r_FA_mean_II	0.549	0.986033
cgc_l_MD_mean_II	0.871	0.986033
cgc_r_MD_mean_II	0.472	0.986033
cgh_l_MD_mean_II	0.827	0.986033
cgh_r_MD_mean_II	0.905	0.986033
ptr_l_MD_mean_II	0.97	0.986033
ptr_r_MD_mean_II	0.273	0.986033
Right_hippocampus_Vfirst_II	0.677	0.986033
left_hippocampus_Vfirst_II	0.043	0.986033
leftanthippo_Vfirst_II	0.133	0.986033
leftposhippo_Vfirst_II	0.025	0.986033
rightanthippo_Vfirst_II	0.517	0.986033
rightposhippo_Vfirst_II	0.951	0.986033
mean_Lanthippo_2_left_P_II	0.946	0.986033
mean_Lanthippo_2_right_P_II	0.86	0.986033
mean_Lhippo_2_left_P_II	0.936	0.986033
mean_Lhippo_2_right_P_II	0.804	0.986033
mean_Lposhippo_2_left_P_II	0.828	0.986033
mean_Lposhippo_2_right_P_II	0.988	0.988
mean_Ranthippo_2_left_P_II	0.407	0.986033
mean_Ranthippo_2_right_P_II	0.391	0.986033
mean_Rhippo_2_left_P_II	0.739	0.986033
mean_Rhippo_2_right_P_II	0.664	0.986033
mean_Rposhippo_2_left_P_II	0.892	0.986033
mean_Rposhippo_2_right_P_II	0.961	0.986033
mean_Lanthippo_28_left_P_II	0.525	0.986033
mean_Lanthippo_28_right_P_II	0.128	0.986033
mean_Lhippo_28_left_P_II	0.411	0.986033
mean_Lhippo_28_right_P_II	0.169	0.986033
mean_Lposhippo_28_left_P_II	0.894	0.986033
mean_Lposhippo_28_right_P_II	0.699	0.986033
mean_Ranthippo_28_left_P_II	0.807	0.986033
mean_Ranthippo_28_right_P_II	0.98	0.988
mean_Rhippo_28_left_P_II	0.465	0.986033
mean_Rhippo_28_right_P_II	0.712	0.986033
mean_Rposhippo_28_left_P_II	0.165	0.986033
mean_Rposhippo_28_right_P_II	0.351	0.986033
mean_Lanthippo_3_left_P_II	0.914	0.986033
mean_Lanthippo_3_right_P_II	0.677	0.986033
mean_Lhippo_3_left_P_II	0.895	0.986033
mean_Lhippo_3_right_P_II	0.637	0.986033
mean_Lposhippo_3_left_P_II	0.863	0.986033
mean_Lposhippo_3_right_P_II	0.963	0.986033
mean_Ranthippo_3_left_P_II	0.79	0.986033
mean_Ranthippo_3_right_P_II	0.166	0.986033
mean_Rhippo_3_left_P_II	0.911	0.986033
mean_Rhippo_3_right_P_II	0.254	0.986033
mean_Rposhippo_3_left_P_II	0.9	0.986033
mean_Rposhippo_3_right_P_II	0.677	0.986033
mean_Lanthippo_32_left_P_II	0.842	0.986033
mean_Lanthippo_32_right_P_II	0.747	0.986033
mean_Lhippo_32_left_P_II	0.949	0.986033
mean_Lhippo_32_right_P_II	0.917	0.986033
mean_Lposhippo_32_left_P_II	0.866	0.986033
mean_Lposhippo_32_right_P_II	0.73	0.986033
mean_Ranthippo_32_left_P_II	0.31	0.986033
mean_Ranthippo_32_right_P_II	0.26	0.986033
mean_Rhippo_32_left_P_II	0.295	0.986033
mean_Rhippo_32_right_P_II	0.268	0.986033
mean_Rposhippo_32_left_P_II	0.345	0.986033
mean_Rposhippo_32_right_P_II	0.362	0.986033
mean_Lanthippo_4_left_P_II	0.814	0.986033
mean_Lanthippo_4_right_P_II	0.159	0.986033
mean_Lhippo_4_left_P_II	0.817	0.986033
mean_Lhippo_4_right_P_II	0.171	0.986033
mean_Lposhippo_4_left_P_II	0.735	0.986033
mean_Lposhippo_4_right_P_II	0.202	0.986033
mean_Ranthippo_4_left_P_II	0.796	0.986033
mean_Ranthippo_4_right_P_II	0.151	0.986033
mean_Rhippo_4_left_P_II	0.783	0.986033
mean_Rhippo_4_right_P_II	0.129	0.986033
mean_Rposhippo_4_left_P_II	0.783	0.986033
mean_Rposhippo_4_right_P_II	0.149	0.986033
mean_Lanthippo_5_left_P_II	0.789	0.986033
mean_Lanthippo_5_right_P_II	0.516	0.986033
mean_Lhippo_5_left_P_II	0.849	0.986033
mean_Lhippo_5_right_P_II	0.464	0.986033
mean_Lposhippo_5_left_P_II	0.776	0.986033
mean_Lposhippo_5_right_P_II	0.262	0.986033
mean_Ranthippo_5_left_P_II	0.316	0.986033
mean_Ranthippo_5_right_P_II	0.865	0.986033
mean_Rhippo_5_left_P_II	0.432	0.986033
mean_Rhippo_5_right_P_II	0.629	0.986033
mean_Rposhippo_5_left_P_II	0.938	0.986033
mean_Rposhippo_5_right_P_II	0.34	0.986033
cgc_Average_FA_mean_II	0.599	0.986033
cgh_Average_FA_mean_II	0.51	0.986033
ptr_Average_FA_mean_II	0.308	0.986033
cgc_Average_MD_mean_II	0.558	0.986033
cgh_Average_MD_mean_II	0.933	0.986033
ptr_Average_MD_mean_II	0.28	0.986033

### Sheet: PLXNB_pvalue
Var,Dependiente	p,value	Adjusted p value
Stress_final_II	0.806	0.999
Self_eff_final_II	0.943	0.999
Happiness_Final_II	0.982	0.999
Depression_Final_II	0.962	0.999
Anxiety_final_II	0.968	0.999
Self_concept_final_II	0.763	0.999
Self_esteem_final_II	0.829	0.999
Optimism_final_II	0.902	0.999
NegativeAffect_II	0.936	0.999
PositiveAffect_wins_II	0.904	0.999
BASC_Pt_AdaptSkills_II	0.88	0.999
BASC_Pt_ExternalProb_wins_II	0.852	0.999
BASC_Pt_InternalProb_wins_II	0.91	0.999
BASC_Pt_ISC_wins_II	0.969	0.999
Psy_distress_avg_revert_ZZ_II	0.859	0.999
Psy_wellbeing_avg_wins_ZZ_II	0.727	0.999
Total_mental_health_avg_wins_ZZ_II	0.906	0.999
DFT_total_Cd_Z_II	0.75	0.999
TMT_interf_revert_D_Z_II	0.851	0.999
Stroop_interf_D_wins_Z_II	0.936	0.999
WM_High_responseaccuracy_wins_Z_II	0.905	0.999
KBITTotal_PunTip_Z_II	0.892	0.999
KBITVoc_PunTip_Z_II	0.945	0.999
KBITMat_PunTip_wins_Z_II	0.894	0.999
Cogn_flex_avg_ZZ_II	0.781	0.999
Exec_Func_avg_wins_ZZ_II	0.822	0.999
BDNF_wins_II	0.977	0.999
cgc_l_FA_mean_II	0.744	0.999
cgc_r_FA_mean_II	0.646	0.999
cgh_l_FA_mean_II	0.901	0.999
cgh_r_FA_mean_II	0.833	0.999
ptr_l_FA_mean_II	0.933	0.999
ptr_r_FA_mean_II	0.857	0.999
cgc_l_MD_mean_II	0.808	0.999
cgc_r_MD_mean_II	0.641	0.999
cgh_l_MD_mean_II	0.859	0.999
cgh_r_MD_mean_II	0.765	0.999
ptr_l_MD_mean_II	0.917	0.999
ptr_r_MD_mean_II	0.962	0.999
Right_hippocampus_Vfirst_II	0.816	0.999
left_hippocampus_Vfirst_II	0.814	0.999
leftanthippo_Vfirst_II	0.805	0.999
leftposhippo_Vfirst_II	0.918	0.999
rightanthippo_Vfirst_II	0.818	0.999
rightposhippo_Vfirst_II	0.817	0.999
mean_Lanthippo_2_left_P_II	0.823	0.999
mean_Lanthippo_2_right_P_II	0.837	0.999
mean_Lhippo_2_left_P_II	0.941	0.999
mean_Lhippo_2_right_P_II	0.892	0.999
mean_Lposhippo_2_left_P_II	0.836	0.999
mean_Lposhippo_2_right_P_II	0.999	0.999
mean_Ranthippo_2_left_P_II	0.817	0.999
mean_Ranthippo_2_right_P_II	0.832	0.999
mean_Rhippo_2_left_P_II	0.89	0.999
mean_Rhippo_2_right_P_II	0.934	0.999
mean_Rposhippo_2_left_P_II	0.958	0.999
mean_Rposhippo_2_right_P_II	0.987	0.999
mean_Lanthippo_28_left_P_II	0.899	0.999
mean_Lanthippo_28_right_P_II	0.838	0.999
mean_Lhippo_28_left_P_II	0.991	0.999
mean_Lhippo_28_right_P_II	0.984	0.999
mean_Lposhippo_28_left_P_II	0.792	0.999
mean_Lposhippo_28_right_P_II	0.753	0.999
mean_Ranthippo_28_left_P_II	0.786	0.999
mean_Ranthippo_28_right_P_II	0.786	0.999
mean_Rhippo_28_left_P_II	0.871	0.999
mean_Rhippo_28_right_P_II	0.844	0.999
mean_Rposhippo_28_left_P_II	0.998	0.999
mean_Rposhippo_28_right_P_II	0.927	0.999
mean_Lanthippo_3_left_P_II	0.846	0.999
mean_Lanthippo_3_right_P_II	0.952	0.999
mean_Lhippo_3_left_P_II	0.855	0.999
mean_Lhippo_3_right_P_II	0.923	0.999
mean_Lposhippo_3_left_P_II	0.855	0.999
mean_Lposhippo_3_right_P_II	0.882	0.999
mean_Ranthippo_3_left_P_II	0.813	0.999
mean_Ranthippo_3_right_P_II	0.915	0.999
mean_Rhippo_3_left_P_II	0.808	0.999
mean_Rhippo_3_right_P_II	0.932	0.999
mean_Rposhippo_3_left_P_II	0.818	0.999
mean_Rposhippo_3_right_P_II	0.887	0.999
mean_Lanthippo_32_left_P_II	0.911	0.999
mean_Lanthippo_32_right_P_II	0.892	0.999
mean_Lhippo_32_left_P_II	0.849	0.999
mean_Lhippo_32_right_P_II	0.995	0.999
mean_Lposhippo_32_left_P_II	0.837	0.999
mean_Lposhippo_32_right_P_II	0.958	0.999
mean_Ranthippo_32_left_P_II	0.757	0.999
mean_Ranthippo_32_right_P_II	0.87	0.999
mean_Rhippo_32_left_P_II	0.737	0.999
mean_Rhippo_32_right_P_II	0.843	0.999
mean_Rposhippo_32_left_P_II	0.719	0.999
mean_Rposhippo_32_right_P_II	0.788	0.999
mean_Lanthippo_4_left_P_II	0.823	0.999
mean_Lanthippo_4_right_P_II	0.807	0.999
mean_Lhippo_4_left_P_II	0.869	0.999
mean_Lhippo_4_right_P_II	0.843	0.999
mean_Lposhippo_4_left_P_II	0.975	0.999
mean_Lposhippo_4_right_P_II	0.892	0.999
mean_Ranthippo_4_left_P_II	0.819	0.999
mean_Ranthippo_4_right_P_II	0.836	0.999
mean_Rhippo_4_left_P_II	0.87	0.999
mean_Rhippo_4_right_P_II	0.853	0.999
mean_Rposhippo_4_left_P_II	0.988	0.999
mean_Rposhippo_4_right_P_II	0.876	0.999
mean_Lanthippo_5_left_P_II	0.877	0.999
mean_Lanthippo_5_right_P_II	0.814	0.999
mean_Lhippo_5_left_P_II	0.956	0.999
mean_Lhippo_5_right_P_II	0.833	0.999
mean_Lposhippo_5_left_P_II	0.875	0.999
mean_Lposhippo_5_right_P_II	0.884	0.999
mean_Ranthippo_5_left_P_II	0.983	0.999
mean_Ranthippo_5_right_P_II	0.822	0.999
mean_Rhippo_5_left_P_II	0.925	0.999
mean_Rhippo_5_right_P_II	0.818	0.999
mean_Rposhippo_5_left_P_II	0.895	0.999
mean_Rposhippo_5_right_P_II	0.794	0.999
cgc_Average_FA_mean_II	0.629	0.999
cgh_Average_FA_mean_II	0.87	0.999
ptr_Average_FA_mean_II	0.845	0.999
cgc_Average_MD_mean_II	0.705	0.999
cgh_Average_MD_mean_II	0.816	0.999
ptr_Average_MD_mean_II	0.929	0.999

### Sheet: SCARB2_pvalue
Variables	p value	Adjusted p value
Stress_final_II	0.698	0.927625
Self_eff_final_II	0.27	0.927625
Happiness_Final_II	0.323	0.927625
Depression_Final_II	0.19	0.927625
Anxiety_final_II	0.799	0.943766
Self_concept_final_II	0.388	0.927625
Self_esteem_final_II	0.526	0.927625
Optimism_final_II	0.579	0.927625
NegativeAffect_II	0.587	0.927625
PositiveAffect_wins_II	0.399	0.927625
BASC_Pt_AdaptSkills_II	0.225	0.927625
BASC_Pt_ExternalProb_wins_II	0.69	0.927625
BASC_Pt_InternalProb_wins_II	0.748	0.943766
BASC_Pt_ISC_wins_II	0.854	0.946991
Psy_distress_avg_revert_ZZ_II	0.255	0.927625
Psy_wellbeing_avg_wins_ZZ_II	0.517	0.927625
Total_mental_health_avg_wins_ZZ_II	0.184	0.927625
DFT_total_Cd_Z_II	0.414	0.927625
TMT_interf_revert_D_Z_II	0.369	0.927625
Stroop_interf_D_wins_Z_II	0.903	0.95141
WM_High_responseaccuracy_wins_Z_II	0.565	0.927625
KBITTotal_PunTip_Z_II	0.321	0.927625
KBITVoc_PunTip_Z_II	0.279	0.927625
KBITMat_PunTip_wins_Z_II	0.63	0.927625
Cogn_flex_avg_ZZ_II	0.229	0.927625
Exec_Func_avg_wins_ZZ_II	0.497	0.927625
BDNF_wins_II	0.522	0.927625
cgc_l_FA_mean_II	0.202	0.927625
cgc_r_FA_mean_II	0.699	0.927625
cgh_l_FA_mean_II	0.314	0.927625
cgh_r_FA_mean_II	0.857	0.946991
ptr_l_FA_mean_II	0.793	0.943766
ptr_r_FA_mean_II	0.496	0.927625
cgc_l_MD_mean_II	0.774	0.943766
cgc_r_MD_mean_II	0.669	0.927625
cgh_l_MD_mean_II	0.563	0.927625
cgh_r_MD_mean_II	0.525	0.927625
ptr_l_MD_mean_II	0.215	0.927625
ptr_r_MD_mean_II	0.571	0.927625
Right_hippocampus_Vfirst_II	0.109	0.927625
left_hippocampus_Vfirst_II	0.068	0.927625
leftanthippo_Vfirst_II	0.227	0.927625
leftposhippo_Vfirst_II	0.033	0.927625
rightanthippo_Vfirst_II	0.063	0.927625
rightposhippo_Vfirst_II	0.363	0.927625
mean_Lanthippo_2_left_P_II	0.276	0.927625
mean_Lanthippo_2_right_P_II	0.399	0.927625
mean_Lhippo_2_left_P_II	0.533	0.927625
mean_Lhippo_2_right_P_II	0.67	0.927625
mean_Lposhippo_2_left_P_II	0.941	0.964525
mean_Lposhippo_2_right_P_II	0.87	0.946991
mean_Ranthippo_2_left_P_II	0.336	0.927625
mean_Ranthippo_2_right_P_II	0.386	0.927625
mean_Rhippo_2_left_P_II	0.424	0.927625
mean_Rhippo_2_right_P_II	0.559	0.927625
mean_Rposhippo_2_left_P_II	0.64	0.927625
mean_Rposhippo_2_right_P_II	0.933	0.964361
mean_Lanthippo_28_left_P_II	0.489	0.927625
mean_Lanthippo_28_right_P_II	0.416	0.927625
mean_Lhippo_28_left_P_II	0.548	0.927625
mean_Lhippo_28_right_P_II	0.612	0.927625
mean_Lposhippo_28_left_P_II	0.963	0.970893
mean_Lposhippo_28_right_P_II	0.766	0.943766
mean_Ranthippo_28_left_P_II	0.864	0.946991
mean_Ranthippo_28_right_P_II	0.847	0.946991
mean_Rhippo_28_left_P_II	0.714	0.927625
mean_Rhippo_28_right_P_II	0.682	0.927625
mean_Rposhippo_28_left_P_II	0.689	0.927625
mean_Rposhippo_28_right_P_II	0.609	0.927625
mean_Lanthippo_3_left_P_II	0.402	0.927625
mean_Lanthippo_3_right_P_II	0.47	0.927625
mean_Lhippo_3_left_P_II	0.492	0.927625
mean_Lhippo_3_right_P_II	0.794	0.943766
mean_Lposhippo_3_left_P_II	0.82	0.943766
mean_Lposhippo_3_right_P_II	0.41	0.927625
mean_Ranthippo_3_left_P_II	0.717	0.927625
mean_Ranthippo_3_right_P_II	0.485	0.927625
mean_Rhippo_3_left_P_II	0.699	0.927625
mean_Rhippo_3_right_P_II	0.972	0.972
mean_Rposhippo_3_left_P_II	0.708	0.927625
mean_Rposhippo_3_right_P_II	0.703	0.927625
mean_Lanthippo_32_left_P_II	0.495	0.927625
mean_Lanthippo_32_right_P_II	0.578	0.927625
mean_Lhippo_32_left_P_II	0.506	0.927625
mean_Lhippo_32_right_P_II	0.507	0.927625
mean_Lposhippo_32_left_P_II	0.493	0.927625
mean_Lposhippo_32_right_P_II	0.565	0.927625
mean_Ranthippo_32_left_P_II	0.905	0.95141
mean_Ranthippo_32_right_P_II	0.768	0.943766
mean_Rhippo_32_left_P_II	0.811	0.943766
mean_Rhippo_32_right_P_II	0.885	0.949774
mean_Rposhippo_32_left_P_II	0.397	0.927625
mean_Rposhippo_32_right_P_II	0.572	0.927625
mean_Lanthippo_4_left_P_II	0.323	0.927625
mean_Lanthippo_4_right_P_II	0.218	0.927625
mean_Lhippo_4_left_P_II	0.263	0.927625
mean_Lhippo_4_right_P_II	0.253	0.927625
mean_Lposhippo_4_left_P_II	0.187	0.927625
mean_Lposhippo_4_right_P_II	0.355	0.927625
mean_Ranthippo_4_left_P_II	0.96	0.970893
mean_Ranthippo_4_right_P_II	0.831	0.946417
mean_Rhippo_4_left_P_II	0.821	0.943766
mean_Rhippo_4_right_P_II	0.538	0.927625
mean_Rposhippo_4_left_P_II	0.252	0.927625
mean_Rposhippo_4_right_P_II	0.415	0.927625
mean_Lanthippo_5_left_P_II	0.241	0.927625
mean_Lanthippo_5_right_P_II	0.193	0.927625
mean_Lhippo_5_left_P_II	0.287	0.927625
mean_Lhippo_5_right_P_II	0.227	0.927625
mean_Lposhippo_5_left_P_II	0.252	0.927625
mean_Lposhippo_5_right_P_II	0.324	0.927625
mean_Ranthippo_5_left_P_II	0.724	0.927625
mean_Ranthippo_5_right_P_II	0.533	0.927625
mean_Rhippo_5_left_P_II	0.647	0.927625
mean_Rhippo_5_right_P_II	0.429	0.927625
mean_Rposhippo_5_left_P_II	0.311	0.927625
mean_Rposhippo_5_right_P_II	0.314	0.927625
cgc_Average_FA_mean_II	0.207	0.927625
cgh_Average_FA_mean_II	0.798	0.943766
ptr_Average_FA_mean_II	0.527	0.927625
cgc_Average_MD_mean_II	0.888	0.949774
cgh_Average_MD_mean_II	0.918	0.956898
ptr_Average_MD_mean_II	0.594	0.927625

### Sheet: KYNU_BDNF
Var.Dependiente	Equation	Var.Independiente	Beta.nostd	CI.low	CI.high	Beta.std	CI.low.std	CI.high.std	p.value
BDNF	Equation_1	Group	-0.064	-0.304	0.175	-0.053	-0.293	0.186	0.595
	Equation_2	Group	0.489	-0.962	1.941	0.072	-1.379	1.524	0.504
	Equation_3	KYNU_Diff	1.648	0.317	2.979	0.293	-1.038	1.624	0.016
	Equation_3'	Group	0.595	-0.813	2.004	-0.053	-0.293	0.186	0.403
	Indirect Effect	Group	-0.106	-0.913	0.162	0.026	0.22	-0.039	Porc. Med = -21.66
BDNF wins	Equation_1	Group	-0.124	-0.367	0.12	-0.102	-0.346	0.141	0.315
	Equation_2	Group	0.439	-0.826	1.704	0.076	-1.189	1.341	0.491
	Equation_3	KYNU_Diff	0.677	-0.501	1.856	0.142	-1.037	1.32	0.256
	Equation_3'	Group	0.523	-0.748	1.794	-0.102	-0.346	0.141	0.415
	Indirect Effect	Group	-0.084	-0.573	0.096	0.048	0.329	-0.055	Porc. Med = -19.05

### Sheet: LAIR2_BDNF
Column1	Equation	Var.Independiente	Beta.nostd	CI.low	CI.high	Beta.std	CI.low.std	CI.high.std	p.value
Base[, j]	Equation_1	Group	-0.167	-0.353	0.019	-0.199	-0.385	-0.013	0.077
Base[, j]	Equation_2	Group	0.489	-0.962	1.941	0.072	-1.379	1.524	0.504
Base[, j]	Equation_3	LAIR2_Diff	-0.428	-2.21	1.353	-0.053	-1.835	1.729	0.633
Base[, j]	Equation_3'	Group	0.418	-1.072	1.907	-0.199	-0.385	-0.013	0.578
Base[, j]	Indirect Effect	Group	0.072	-0.288	0.469	0.02	-0.081	0.132	Porc. Med = 14.64
Base[, j]	Equation_1	Group	-0.179	-0.366	0.007	-0.214	-0.4	-0.028	0.059
Base[, j]	Equation_2	Group	0.439	-0.826	1.704	0.076	-1.189	1.341	0.491
Base[, j]	Equation_3	LAIR2_Diff	-0.678	-2.223	0.867	-0.099	-1.644	1.446	0.385
Base[, j]	Equation_3'	Group	0.318	-0.979	1.615	-0.214	-0.4	-0.028	0.627
Base[, j]	Indirect Effect	Group	0.122	-0.181	0.515	0.03	-0.044	0.125	Porc. Med = 27.69

### Sheet: MSR1_BDNF
Var.Dependiente	Equation	Var.Independiente	Beta.nostd	CI.low	CI.high	Beta.std	CI.low.std	CI.high.std	p.value
Base[, j]	Equation_1	Group	-0.138	-0.223	-0.052	-0.343	-0.429	-0.258	0.002
Base[, j]	Equation_2	Group	0.489	-0.962	1.941	0.072	-1.379	1.524	0.504
Base[, j]	Equation_3	MSR1_Diff	2.413	-1.428	6.253	0.143	-3.698	3.983	0.215
Base[, j]	Equation_3'	Group	0.821	-0.719	2.361	-0.343	-0.429	-0.258	0.292
Base[, j]	Indirect Effect	Group	-0.332	-1.343	0.202	0	0.001	0	Porc. Med = -67.85
Base[, j]	Equation_1	Group	-0.14	-0.226	-0.054	-0.35	-0.435	-0.264	0.002
Base[, j]	Equation_2	Group	0.439	-0.826	1.704	0.076	-1.189	1.341	0.491
Base[, j]	Equation_3	MSR1_Diff	1.957	-1.381	5.295	0.136	-3.202	3.474	0.247
Base[, j]	Equation_3'	Group	0.714	-0.633	2.06	-0.35	-0.435	-0.264	0.294
Base[, j]	Indirect Effect	Group	-0.274	-1.058	0.189	0.021	0.081	-0.014	Porc. Med = -62.47

### Sheet: CPA2_BDNF
Var.Dependiente	Equation	Var.Independiente	Beta.nostd	CI.low	CI.high	Beta.std	CI.low.std	CI.high.std	p.value
Base[, j]	Equation_1	Group	-0.046	-0.267	0.175	-0.045	-0.267	0.176	0.679
Base[, j]	Equation_2	Group	0.489	-0.962	1.941	0.072	-1.379	1.524	0.504
Base[, j]	Equation_3	CPA2_Diff	0.659	-0.832	2.151	0.099	-1.393	1.591	0.381
Base[, j]	Equation_3'	Group	0.52	-0.936	1.975	-0.045	-0.267	0.176	0.479
Base[, j]	Indirect Effect	Group	-0.03	-0.354	0.105	0.013	0.148	-0.044	Porc. Med = -6.22
Base[, j]	Equation_1	Group	-0.073	-0.298	0.151	-0.072	-0.296	0.152	0.517
Base[, j]	Equation_2	Group	0.439	-0.826	1.704	0.076	-1.189	1.341	0.491
Base[, j]	Equation_3	CPA2_Diff	0.307	-0.98	1.595	0.054	-1.233	1.341	0.636
Base[, j]	Equation_3'	Group	0.462	-0.813	1.737	-0.072	-0.296	0.152	0.473
Base[, j]	Indirect Effect	Group	-0.023	-0.321	0.065	0.018	0.264	-0.053	Porc. Med = -5.13

### Sheet: PLXNB3_BDNF
Var.Dependiente	Equation	Var.Independiente	Beta.nostd	CI.low	CI.high	Beta.std	CI.low.std	CI.high.std	p.value
Base[, j]	Equation_1	Group	0.105	-0.104	0.315	0.076	-0.134	0.285	0.321
Base[, j]	Equation_2	Group	0.489	-0.962	1.941	0.072	-1.379	1.524	0.504
Base[, j]	Equation_3	PLXNB3_Diff	3.05	1.629	4.47	0.624	-0.797	2.044	0
Base[, j]	Equation_3'	Group	0.168	-1.152	1.489	0.076	-0.134	0.285	0.8
Base[, j]	Indirect Effect	Group	0.321	-0.216	1.326	-0.056	0.038	-0.233	Porc. Med = 65.57
Base[, j]	Equation_1	Group	-0.004	-0.214	0.207	-0.003	-0.213	0.208	0.972
Base[, j]	Equation_2	Group	0.439	-0.826	1.704	0.076	-1.189	1.341	0.491
Base[, j]	Equation_3	PLXNB3_Diff	1.904	0.6	3.208	0.458	-0.846	1.762	0.005
Base[, j]	Equation_3'	Group	0.446	-0.762	1.654	-0.003	-0.213	0.208	0.464
Base[, j]	Indirect Effect	Group	-0.007	-0.522	0.488	0.002	0.148	-0.138	Porc. Med = -1.59

### Sheet: SCARB2_BDNF
Var.Dependiente	Equation	Var.Independiente	Beta.nostd	CI.low	CI.high	Beta.std	CI.low.std	CI.high.std	p.value
Base[, j]	Equation_1	Group	-0.108	-0.209	-0.006	-0.233	-0.334	-0.131	0.038
Base[, j]	Equation_2	Group	0.489	-0.962	1.941	0.072	-1.379	1.524	0.504
Base[, j]	Equation_3	SCARB2_Diff	1.719	-1.521	4.959	0.117	-3.123	3.357	0.294
Base[, j]	Equation_3'	Group	0.674	-0.818	2.166	-0.233	-0.334	-0.131	0.371
Base[, j]	Indirect Effect	Group	-0.185	-1.032	0.198	-0.021	-0.12	0.023	Porc. Med = -37.81
Base[, j]	Equation_1	Group	-0.107	-0.21	-0.004	-0.231	-0.334	-0.129	0.041
Base[, j]	Equation_2	Group	0.439	-0.826	1.704	0.076	-1.189	1.341	0.491
Base[, j]	Equation_3	SCARB2_Diff	1.322	-1.477	4.12	0.106	-2.693	2.905	0.35
Base[, j]	Equation_3'	Group	0.581	-0.72	1.882	-0.231	-0.334	-0.129	0.377
Base[, j]	Indirect Effect	Group	-0.141	-0.815	0.166	-0.003	-0.019	0.004	Porc. Med = -32.21

### Sheet: Proteins_hippocampus
Var.Dependiente	Equation	Var.Independiente	Beta.nostd	CI.low	CI.high	Beta.std	CI.low.std	CI.high.std	p.value
cgc_l_FA_mean_II	Equation_1	Group	-0.095	-0.212	0.022	-0.207	-0.324	-0.089	0.11
cgc_l_FA_mean_II	Equation_2	Group	0.001	-0.018	0.019	0.007	-0.011	0.025	0.948
cgc_l_FA_mean_II	Equation_3	SCARB2_Diff	-0.042	-0.081	-0.003	-0.233	-0.272	-0.193	0.035
cgc_l_FA_mean_II	Equation_3'	Group	-0.003	-0.021	0.015	-0.207	-0.324	-0.089	0.706
cgc_l_FA_mean_II	Indirect Effect	Group	0.004	0	0.014	0.009	0	0.033	Porc. Med = 672.24
cgc_l_FA_mean_II	Equation_1	Group	0.197	-0.191	0.585	0.129	-0.259	0.517	0.313
cgc_l_FA_mean_II	Equation_2	Group	0.001	-0.018	0.019	0.007	-0.011	0.025	0.948
cgc_l_FA_mean_II	Equation_3	PLXNB3_Diff	-0.003	-0.016	0.009	-0.06	-0.072	-0.047	0.598
cgc_l_FA_mean_II	Equation_3'	Group	0.001	-0.017	0.02	0.129	-0.259	0.517	0.894
cgc_l_FA_mean_II	Indirect Effect	Group	-0.001	-0.006	0.001	-0.027	-0.257	0.053	Porc. Med = -107.42
cgc_l_FA_mean_II	Equation_1	Group	-0.117	-0.384	0.15	-0.114	-0.38	0.153	0.384
cgc_l_FA_mean_II	Equation_2	Group	0.001	-0.018	0.019	0.007	-0.011	0.025	0.948
cgc_l_FA_mean_II	Equation_3	CPA2_Diff	-0.01	-0.028	0.007	-0.127	-0.145	-0.11	0.248
cgc_l_FA_mean_II	Equation_3'	Group	-0.001	-0.019	0.018	-0.114	-0.38	0.153	0.947
cgc_l_FA_mean_II	Indirect Effect	Group	0.001	-0.001	0.007	0.006	-0.005	0.037	Porc. Med = 202.28
cgc_l_FA_mean_II	Equation_1	Group	-0.129	-0.224	-0.033	-0.321	-0.416	-0.226	0.009
cgc_l_FA_mean_II	Equation_2	Group	0.001	-0.018	0.019	0.007	-0.011	0.025	0.948
cgc_l_FA_mean_II	Equation_3	MSR1_Diff	-0.011	-0.061	0.039	-0.052	-0.102	-0.002	0.669
cgc_l_FA_mean_II	Equation_3'	Group	-0.001	-0.02	0.019	-0.321	-0.416	-0.226	0.936
cgc_l_FA_mean_II	Indirect Effect	Group	0.001	-0.004	0.01	0.077	-0.223	0.531	Porc. Med = 231.89
cgc_l_FA_mean_II	Equation_1	Group	-0.149	-0.381	0.084	-0.163	-0.396	0.069	0.206
cgc_l_FA_mean_II	Equation_2	Group	0.001	-0.018	0.019	0.007	-0.011	0.025	0.948
cgc_l_FA_mean_II	Equation_3	LAIR2_Diff	-0.009	-0.029	0.011	-0.099	-0.119	-0.078	0.379
cgc_l_FA_mean_II	Equation_3'	Group	-0.001	-0.019	0.018	-0.163	-0.396	0.069	0.936
cgc_l_FA_mean_II	Indirect Effect	Group	0.001	-0.001	0.006	0.02	-0.01	0.088	Porc. Med = 225.16
cgc_l_FA_mean_II	Equation_1	Group	-0.014	-0.341	0.313	-0.011	-0.338	0.316	0.931
cgc_l_FA_mean_II	Equation_2	Group	0.001	-0.018	0.019	0.007	-0.011	0.025	0.948
cgc_l_FA_mean_II	Equation_3	KYNU_Diff	0.003	-0.012	0.017	0.04	0.025	0.055	0.733
cgc_l_FA_mean_II	Equation_3'	Group	0.001	-0.018	0.019	-0.011	-0.338	0.316	0.945
cgc_l_FA_mean_II	Indirect Effect	Group	0	-0.003	0.002	0.004	0.268	-0.228	Porc. Med = -5.98
cgc_r_FA_mean_II	Equation_1	Group	-0.063	-0.182	0.055	-0.141	-0.259	-0.023	0.287
cgc_r_FA_mean_II	Equation_2	Group	-0.015	-0.032	0.001	-0.182	-0.198	-0.165	0.074
cgc_r_FA_mean_II	Equation_3	SCARB2_Diff	0.003	-0.034	0.04	0.017	-0.02	0.054	0.865
cgc_r_FA_mean_II	Equation_3'	Group	-0.015	-0.032	0.002	-0.141	-0.259	-0.023	0.083
cgc_r_FA_mean_II	Indirect Effect	Group	0	-0.005	0.002	0.01	0.246	-0.115	Porc. Med = 1.33
cgc_r_FA_mean_II	Equation_1	Group	0.259	-0.128	0.646	0.172	-0.215	0.559	0.185
cgc_r_FA_mean_II	Equation_2	Group	-0.015	-0.032	0.001	-0.182	-0.198	-0.165	0.074
cgc_r_FA_mean_II	Equation_3	PLXNB3_Diff	-0.004	-0.015	0.008	-0.065	-0.076	-0.053	0.529
cgc_r_FA_mean_II	Equation_3'	Group	-0.014	-0.031	0.003	0.172	-0.215	0.559	0.099
cgc_r_FA_mean_II	Indirect Effect	Group	-0.001	-0.008	0.001	-0.043	-0.387	0.051	Porc. Med = 6.11
cgc_r_FA_mean_II	Equation_1	Group	0.053	-0.23	0.336	0.05	-0.234	0.333	0.709
cgc_r_FA_mean_II	Equation_2	Group	-0.015	-0.032	0.001	-0.182	-0.198	-0.165	0.074
cgc_r_FA_mean_II	Equation_3	CPA2_Diff	-0.002	-0.018	0.013	-0.028	-0.044	-0.013	0.777
cgc_r_FA_mean_II	Equation_3'	Group	-0.015	-0.032	0.002	0.05	-0.234	0.333	0.079
cgc_r_FA_mean_II	Indirect Effect	Group	0	-0.004	0.002	-0.007	-0.287	0.107	Porc. Med = 0.77
cgc_r_FA_mean_II	Equation_1	Group	-0.114	-0.209	-0.019	-0.296	-0.392	-0.201	0.02
cgc_r_FA_mean_II	Equation_2	Group	-0.015	-0.032	0.001	-0.182	-0.198	-0.165	0.074
cgc_r_FA_mean_II	Equation_3	MSR1_Diff	0.013	-0.033	0.059	0.061	0.015	0.106	0.568
cgc_r_FA_mean_II	Equation_3'	Group	-0.014	-0.031	0.004	-0.296	-0.392	-0.201	0.125
cgc_r_FA_mean_II	Indirect Effect	Group	-0.001	-0.009	0.003	0.051	0.307	-0.098	Porc. Med = 9.9
cgc_r_FA_mean_II	Equation_1	Group	-0.139	-0.377	0.1	-0.153	-0.391	0.085	0.249
cgc_r_FA_mean_II	Equation_2	Group	-0.015	-0.032	0.001	-0.182	-0.198	-0.165	0.074
cgc_r_FA_mean_II	Equation_3	LAIR2_Diff	-0.004	-0.022	0.014	-0.045	-0.063	-0.027	0.653
cgc_r_FA_mean_II	Equation_3'	Group	-0.016	-0.033	0.001	-0.153	-0.391	0.085	0.069
cgc_r_FA_mean_II	Indirect Effect	Group	0.001	-0.002	0.008	-0.004	0.014	-0.063	Porc. Med = -3.78
cgc_r_FA_mean_II	Equation_1	Group	0.077	-0.255	0.409	0.06	-0.272	0.392	0.644
cgc_r_FA_mean_II	Equation_2	Group	-0.015	-0.032	0.001	-0.182	-0.198	-0.165	0.074
cgc_r_FA_mean_II	Equation_3	KYNU_Diff	0	-0.013	0.013	-0.001	-0.014	0.012	0.989
cgc_r_FA_mean_II	Equation_3'	Group	-0.015	-0.032	0.002	0.06	-0.272	0.392	0.077
cgc_r_FA_mean_II	Indirect Effect	Group	0	-0.002	0.002	-0.014	-4.343	4.574	Porc. Med = 0.04
cgh_l_FA_mean_II	Equation_1	Group	-0.118	-0.226	-0.01	-0.254	-0.362	-0.147	0.032
cgh_l_FA_mean_II	Equation_2	Group	-0.004	-0.017	0.008	-0.058	-0.071	-0.046	0.495
cgh_l_FA_mean_II	Equation_3	SCARB2_Diff	-0.017	-0.046	0.011	-0.106	-0.135	-0.078	0.228
cgh_l_FA_mean_II	Equation_3'	Group	-0.006	-0.02	0.007	-0.254	-0.362	-0.147	0.333
cgh_l_FA_mean_II	Indirect Effect	Group	0.002	-0.001	0.007	-0.003	0.001	-0.01	Porc. Med = -46.42
cgh_l_FA_mean_II	Equation_1	Group	0.076	-0.309	0.461	0.047	-0.337	0.432	0.694
cgh_l_FA_mean_II	Equation_2	Group	-0.004	-0.017	0.008	-0.058	-0.071	-0.046	0.495
cgh_l_FA_mean_II	Equation_3	PLXNB3_Diff	0.002	-0.006	0.01	0.051	0.043	0.059	0.556
cgh_l_FA_mean_II	Equation_3'	Group	-0.005	-0.017	0.008	0.047	-0.337	0.432	0.48
cgh_l_FA_mean_II	Indirect Effect	Group	0	-0.001	0.003	-0.002	0.005	-0.025	Porc. Med = -4.11
cgh_l_FA_mean_II	Equation_1	Group	-0.009	-0.258	0.24	-0.008	-0.258	0.241	0.945
cgh_l_FA_mean_II	Equation_2	Group	-0.004	-0.017	0.008	-0.058	-0.071	-0.046	0.495
cgh_l_FA_mean_II	Equation_3	CPA2_Diff	-0.009	-0.021	0.003	-0.128	-0.141	-0.116	0.132
cgh_l_FA_mean_II	Equation_3'	Group	-0.004	-0.017	0.008	-0.008	-0.258	0.241	0.483
cgh_l_FA_mean_II	Indirect Effect	Group	0	-0.002	0.004	0	0.008	-0.018	Porc. Med = -1.85
cgh_l_FA_mean_II	Equation_1	Group	-0.148	-0.237	-0.059	-0.371	-0.46	-0.282	0.001
cgh_l_FA_mean_II	Equation_2	Group	-0.004	-0.017	0.008	-0.058	-0.071	-0.046	0.495
cgh_l_FA_mean_II	Equation_3	MSR1_Diff	-0.006	-0.041	0.029	-0.032	-0.067	0.003	0.73
cgh_l_FA_mean_II	Equation_3'	Group	-0.005	-0.019	0.009	-0.371	-0.46	-0.282	0.449
cgh_l_FA_mean_II	Indirect Effect	Group	0.001	-0.004	0.007	0.004	-0.017	0.028	Porc. Med = -20.33
cgh_l_FA_mean_II	Equation_1	Group	-0.18	-0.385	0.026	-0.205	-0.411	0	0.085
cgh_l_FA_mean_II	Equation_2	Group	-0.004	-0.017	0.008	-0.058	-0.071	-0.046	0.495
cgh_l_FA_mean_II	Equation_3	LAIR2_Diff	0.001	-0.014	0.016	0.016	0.001	0.031	0.851
cgh_l_FA_mean_II	Equation_3'	Group	-0.004	-0.017	0.009	-0.205	-0.411	0	0.532
cgh_l_FA_mean_II	Indirect Effect	Group	0	-0.003	0.002	-0.013	-0.146	0.091	Porc. Med = 5.8
cgh_l_FA_mean_II	Equation_1	Group	-0.078	-0.388	0.231	-0.061	-0.37	0.249	0.614
cgh_l_FA_mean_II	Equation_2	Group	-0.004	-0.017	0.008	-0.058	-0.071	-0.046	0.495
cgh_l_FA_mean_II	Equation_3	KYNU_Diff	0	-0.01	0.01	0.006	-0.004	0.016	0.942
cgh_l_FA_mean_II	Equation_3'	Group	-0.004	-0.017	0.009	-0.061	-0.37	0.249	0.502
cgh_l_FA_mean_II	Indirect Effect	Group	0	-0.002	0.001	-0.004	-0.264	0.185	Porc. Med = 0.66
cgh_r_FA_mean_II	Equation_1	Group	-0.119	-0.227	-0.011	-0.256	-0.364	-0.149	0.031
cgh_r_FA_mean_II	Equation_2	Group	-0.009	-0.026	0.007	-0.105	-0.121	-0.088	0.271
cgh_r_FA_mean_II	Equation_3	SCARB2_Diff	-0.004	-0.042	0.033	-0.024	-0.061	0.014	0.811
cgh_r_FA_mean_II	Equation_3'	Group	-0.01	-0.027	0.008	-0.256	-0.364	-0.149	0.264
cgh_r_FA_mean_II	Indirect Effect	Group	0.001	-0.005	0.007	0.012	-0.107	0.151	Porc. Med = -5.79
cgh_r_FA_mean_II	Equation_1	Group	0.076	-0.309	0.461	0.047	-0.338	0.432	0.695
cgh_r_FA_mean_II	Equation_2	Group	-0.009	-0.026	0.007	-0.105	-0.121	-0.088	0.271
cgh_r_FA_mean_II	Equation_3	PLXNB3_Diff	-0.01	-0.02	0	-0.182	-0.193	-0.172	0.053
cgh_r_FA_mean_II	Equation_3'	Group	-0.008	-0.025	0.008	0.047	-0.338	0.432	0.303
cgh_r_FA_mean_II	Indirect Effect	Group	-0.001	-0.007	0.003	-0.002	-0.017	0.006	Porc. Med = 8.22
cgh_r_FA_mean_II	Equation_1	Group	-0.006	-0.253	0.242	-0.006	-0.253	0.242	0.963
cgh_r_FA_mean_II	Equation_2	Group	-0.009	-0.026	0.007	-0.105	-0.121	-0.088	0.271
cgh_r_FA_mean_II	Equation_3	CPA2_Diff	0.005	-0.011	0.021	0.059	0.043	0.075	0.54
cgh_r_FA_mean_II	Equation_3'	Group	-0.009	-0.026	0.007	-0.006	-0.253	0.242	0.274
cgh_r_FA_mean_II	Indirect Effect	Group	0	-0.003	0.003	-0.001	-0.068	0.063	Porc. Med = 0.32
cgh_r_FA_mean_II	Equation_1	Group	-0.149	-0.238	-0.061	-0.374	-0.463	-0.286	0.001
cgh_r_FA_mean_II	Equation_2	Group	-0.009	-0.026	0.007	-0.105	-0.121	-0.088	0.271
cgh_r_FA_mean_II	Equation_3	MSR1_Diff	0.012	-0.033	0.057	0.055	0.01	0.1	0.593
cgh_r_FA_mean_II	Equation_3'	Group	-0.007	-0.025	0.011	-0.374	-0.463	-0.286	0.414
cgh_r_FA_mean_II	Indirect Effect	Group	-0.002	-0.011	0.005	0.037	0.234	-0.111	Porc. Med = 19.68
cgh_r_FA_mean_II	Equation_1	Group	-0.179	-0.385	0.026	-0.205	-0.41	0.001	0.086
cgh_r_FA_mean_II	Equation_2	Group	-0.009	-0.026	0.007	-0.105	-0.121	-0.088	0.271
cgh_r_FA_mean_II	Equation_3	LAIR2_Diff	0.008	-0.011	0.028	0.083	0.064	0.103	0.394
cgh_r_FA_mean_II	Equation_3'	Group	-0.008	-0.025	0.009	-0.205	-0.41	0.001	0.367
cgh_r_FA_mean_II	Indirect Effect	Group	-0.001	-0.007	0.002	-0.014	-0.068	0.017	Porc. Med = 16.24
cgh_r_FA_mean_II	Equation_1	Group	-0.073	-0.377	0.231	-0.056	-0.361	0.248	0.634
cgh_r_FA_mean_II	Equation_2	Group	-0.009	-0.026	0.007	-0.105	-0.121	-0.088	0.271
cgh_r_FA_mean_II	Equation_3	KYNU_Diff	-0.011	-0.024	0.002	-0.158	-0.171	-0.145	0.101
cgh_r_FA_mean_II	Equation_3'	Group	-0.01	-0.026	0.006	-0.056	-0.361	0.248	0.227
cgh_r_FA_mean_II	Indirect Effect	Group	0.001	-0.002	0.008	-0.011	0.024	-0.104	Porc. Med = -8.51
ptr_l_FA_mean_II	Equation_1	Group	-0.119	-0.227	-0.01	-0.256	-0.364	-0.147	0.033
ptr_l_FA_mean_II	Equation_2	Group	0.001	-0.005	0.008	0.028	0.021	0.034	0.696
ptr_l_FA_mean_II	Equation_3	SCARB2_Diff	-0.003	-0.017	0.011	-0.032	-0.046	-0.018	0.663
ptr_l_FA_mean_II	Equation_3'	Group	0.001	-0.006	0.007	-0.256	-0.364	-0.147	0.791
ptr_l_FA_mean_II	Indirect Effect	Group	0	-0.001	0.002	0.002	-0.005	0.016	Porc. Med = 29.49
ptr_l_FA_mean_II	Equation_1	Group	0.085	-0.302	0.473	0.053	-0.334	0.441	0.662
ptr_l_FA_mean_II	Equation_2	Group	0.001	-0.005	0.008	0.028	0.021	0.034	0.696
ptr_l_FA_mean_II	Equation_3	PLXNB3_Diff	0	-0.004	0.004	0.002	-0.002	0.006	0.978
ptr_l_FA_mean_II	Equation_3'	Group	0.001	-0.005	0.008	0.053	-0.334	0.441	0.699
ptr_l_FA_mean_II	Indirect Effect	Group	0	0	0.001	0.002	-0.173	0.384	Porc. Med = 0.38
ptr_l_FA_mean_II	Equation_1	Group	0.004	-0.245	0.254	0.004	-0.245	0.254	0.973
ptr_l_FA_mean_II	Equation_2	Group	0.001	-0.005	0.008	0.028	0.021	0.034	0.696
ptr_l_FA_mean_II	Equation_3	CPA2_Diff	0.001	-0.005	0.007	0.018	0.012	0.024	0.795
ptr_l_FA_mean_II	Equation_3'	Group	0.001	-0.005	0.008	0.004	-0.245	0.254	0.699
ptr_l_FA_mean_II	Indirect Effect	Group	0	-0.001	0.001	0	-0.083	0.086	Porc. Med = 0.28
ptr_l_FA_mean_II	Equation_1	Group	-0.147	-0.236	-0.057	-0.368	-0.457	-0.278	0.002
ptr_l_FA_mean_II	Equation_2	Group	0.001	-0.005	0.008	0.028	0.021	0.034	0.696
ptr_l_FA_mean_II	Equation_3	MSR1_Diff	0.008	-0.009	0.025	0.069	0.052	0.085	0.364
ptr_l_FA_mean_II	Equation_3'	Group	0.002	-0.004	0.009	-0.368	-0.457	-0.278	0.487
ptr_l_FA_mean_II	Indirect Effect	Group	-0.001	-0.005	0.001	-0.01	-0.043	0.006	Porc. Med = -91.56
ptr_l_FA_mean_II	Equation_1	Group	-0.178	-0.385	0.029	-0.204	-0.411	0.004	0.091
ptr_l_FA_mean_II	Equation_2	Group	0.001	-0.005	0.008	0.028	0.021	0.034	0.696
ptr_l_FA_mean_II	Equation_3	LAIR2_Diff	0.001	-0.007	0.008	0.011	0.004	0.019	0.875
ptr_l_FA_mean_II	Equation_3'	Group	0.001	-0.005	0.008	-0.204	-0.411	0.004	0.68
ptr_l_FA_mean_II	Indirect Effect	Group	0	-0.002	0.001	-0.006	-0.096	0.044	Porc. Med = -8.35
ptr_l_FA_mean_II	Equation_1	Group	-0.071	-0.382	0.241	-0.055	-0.366	0.257	0.652
ptr_l_FA_mean_II	Equation_2	Group	0.001	-0.005	0.008	0.028	0.021	0.034	0.696
ptr_l_FA_mean_II	Equation_3	KYNU_Diff	0.001	-0.004	0.006	0.033	0.028	0.038	0.64
ptr_l_FA_mean_II	Equation_3'	Group	0.001	-0.005	0.008	-0.055	-0.366	0.257	0.679
ptr_l_FA_mean_II	Indirect Effect	Group	0	-0.001	0	-0.004	-0.067	0.019	Porc. Med = -6.58
ptr_r_FA_mean_II	Equation_1	Group	-0.118	-0.226	-0.011	-0.255	-0.363	-0.147	0.032
ptr_r_FA_mean_II	Equation_2	Group	0.001	-0.007	0.008	0.022	0.014	0.029	0.801
ptr_r_FA_mean_II	Equation_3	SCARB2_Diff	-0.007	-0.024	0.01	-0.076	-0.092	-0.059	0.396
ptr_r_FA_mean_II	Equation_3'	Group	0	-0.008	0.008	-0.255	-0.363	-0.147	0.979
ptr_r_FA_mean_II	Indirect Effect	Group	0.001	-0.001	0.004	0.003	-0.003	0.015	Porc. Med = 89.15
ptr_r_FA_mean_II	Equation_1	Group	0.074	-0.311	0.459	0.046	-0.339	0.431	0.703
ptr_r_FA_mean_II	Equation_2	Group	0.001	-0.007	0.008	0.022	0.014	0.029	0.801
ptr_r_FA_mean_II	Equation_3	PLXNB3_Diff	0.002	-0.003	0.007	0.077	0.072	0.082	0.373
ptr_r_FA_mean_II	Equation_3'	Group	0.001	-0.007	0.008	0.046	-0.339	0.431	0.833
ptr_r_FA_mean_II	Indirect Effect	Group	0	-0.001	0.002	-0.002	0.008	-0.033	Porc. Med = 16.38
ptr_r_FA_mean_II	Equation_1	Group	-0.003	-0.25	0.244	-0.003	-0.249	0.244	0.983
ptr_r_FA_mean_II	Equation_2	Group	0.001	-0.007	0.008	0.022	0.014	0.029	0.801
ptr_r_FA_mean_II	Equation_3	CPA2_Diff	-0.005	-0.012	0.002	-0.121	-0.128	-0.114	0.164
ptr_r_FA_mean_II	Equation_3'	Group	0.001	-0.007	0.008	-0.003	-0.249	0.244	0.802
ptr_r_FA_mean_II	Indirect Effect	Group	0	-0.002	0.001	0	0.053	-0.038	Porc. Med = 1.44
ptr_r_FA_mean_II	Equation_1	Group	-0.147	-0.235	-0.058	-0.367	-0.456	-0.278	0.002
ptr_r_FA_mean_II	Equation_2	Group	0.001	-0.007	0.008	0.022	0.014	0.029	0.801
ptr_r_FA_mean_II	Equation_3	MSR1_Diff	0.003	-0.018	0.023	0.023	0.002	0.043	0.806
ptr_r_FA_mean_II	Equation_3'	Group	0.001	-0.007	0.009	-0.367	-0.456	-0.278	0.747
ptr_r_FA_mean_II	Indirect Effect	Group	0	-0.004	0.003	-0.029	-0.279	0.213	Porc. Med = -38.83
ptr_r_FA_mean_II	Equation_1	Group	-0.181	-0.387	0.025	-0.207	-0.413	-0.001	0.084
ptr_r_FA_mean_II	Equation_2	Group	0.001	-0.007	0.008	0.022	0.014	0.029	0.801
ptr_r_FA_mean_II	Equation_3	LAIR2_Diff	-0.002	-0.01	0.007	-0.032	-0.041	-0.023	0.718
ptr_r_FA_mean_II	Equation_3'	Group	0.001	-0.007	0.008	-0.207	-0.413	-0.001	0.865
ptr_r_FA_mean_II	Indirect Effect	Group	0	-0.002	0.003	-0.001	0.006	-0.01	Porc. Med = 30.42
ptr_r_FA_mean_II	Equation_1	Group	-0.079	-0.389	0.231	-0.061	-0.371	0.249	0.614
ptr_r_FA_mean_II	Equation_2	Group	0.001	-0.007	0.008	0.022	0.014	0.029	0.801
ptr_r_FA_mean_II	Equation_3	KYNU_Diff	-0.002	-0.008	0.004	-0.061	-0.066	-0.055	0.484
ptr_r_FA_mean_II	Equation_3'	Group	0.001	-0.007	0.008	-0.061	-0.371	0.249	0.835
ptr_r_FA_mean_II	Indirect Effect	Group	0	0	0.003	-0.002	0.005	-0.04	Porc. Med = 17.02
cgc_l_MD_mean_II	Equation_1	Group	-0.093	-0.211	0.025	-0.202	-0.32	-0.083	0.122
cgc_l_MD_mean_II	Equation_2	Group	-0.005	-0.015	0.005	-0.105	-0.116	-0.095	0.347
cgc_l_MD_mean_II	Equation_3	SCARB2_Diff	0	-0.023	0.022	-0.004	-0.027	0.019	0.97
cgc_l_MD_mean_II	Equation_3'	Group	-0.005	-0.016	0.006	-0.202	-0.32	-0.083	0.357
cgc_l_MD_mean_II	Indirect Effect	Group	0	-0.002	0.003	-0.012	0.496	-0.816	Porc. Med = -0.82
cgc_l_MD_mean_II	Equation_1	Group	0.176	-0.224	0.575	0.115	-0.284	0.514	0.382
cgc_l_MD_mean_II	Equation_2	Group	-0.005	-0.015	0.005	-0.105	-0.116	-0.095	0.347
cgc_l_MD_mean_II	Equation_3	PLXNB3_Diff	0.003	-0.004	0.01	0.1	0.093	0.107	0.369
cgc_l_MD_mean_II	Equation_3'	Group	-0.005	-0.016	0.005	0.115	-0.284	0.514	0.301
cgc_l_MD_mean_II	Indirect Effect	Group	0.001	0	0.004	0.001	-0.001	0.007	Porc. Med = -10.95
cgc_l_MD_mean_II	Equation_1	Group	-0.127	-0.396	0.143	-0.123	-0.392	0.146	0.351
cgc_l_MD_mean_II	Equation_2	Group	-0.005	-0.015	0.005	-0.105	-0.116	-0.095	0.347
cgc_l_MD_mean_II	Equation_3	CPA2_Diff	-0.011	-0.02	-0.001	-0.238	-0.248	-0.228	0.03
cgc_l_MD_mean_II	Equation_3'	Group	-0.006	-0.016	0.004	-0.123	-0.392	0.146	0.219
cgc_l_MD_mean_II	Indirect Effect	Group	0.001	-0.001	0.006	0.004	-0.003	0.021	Porc. Med = -27.76
cgc_l_MD_mean_II	Equation_1	Group	-0.127	-0.225	-0.029	-0.317	-0.415	-0.219	0.012
cgc_l_MD_mean_II	Equation_2	Group	-0.005	-0.015	0.005	-0.105	-0.116	-0.095	0.347
cgc_l_MD_mean_II	Equation_3	MSR1_Diff	0.009	-0.018	0.037	0.08	0.053	0.108	0.501
cgc_l_MD_mean_II	Equation_3'	Group	-0.004	-0.015	0.007	-0.317	-0.415	-0.219	0.5
cgc_l_MD_mean_II	Indirect Effect	Group	-0.001	-0.007	0.002	-0.047	-0.26	0.078	Porc. Med = 24.21
cgc_l_MD_mean_II	Equation_1	Group	-0.153	-0.389	0.083	-0.168	-0.404	0.068	0.201
cgc_l_MD_mean_II	Equation_2	Group	-0.005	-0.015	0.005	-0.105	-0.116	-0.095	0.347
cgc_l_MD_mean_II	Equation_3	LAIR2_Diff	-0.001	-0.013	0.01	-0.028	-0.04	-0.017	0.803
cgc_l_MD_mean_II	Equation_3'	Group	-0.005	-0.016	0.005	-0.168	-0.404	0.068	0.336
cgc_l_MD_mean_II	Indirect Effect	Group	0	-0.001	0.003	-0.006	0.02	-0.075	Porc. Med = -4.5
cgc_l_MD_mean_II	Equation_1	Group	-0.047	-0.397	0.304	-0.035	-0.385	0.315	0.791
cgc_l_MD_mean_II	Equation_2	Group	-0.005	-0.015	0.005	-0.105	-0.116	-0.095	0.347
cgc_l_MD_mean_II	Equation_3	KYNU_Diff	0.001	-0.007	0.009	0.022	0.015	0.03	0.84
cgc_l_MD_mean_II	Equation_3'	Group	-0.005	-0.015	0.006	-0.035	-0.385	0.315	0.355
cgc_l_MD_mean_II	Indirect Effect	Group	0	-0.002	0.001	0	-0.006	0.003	Porc. Med = 0.75
cgc_r_MD_mean_II	Equation_1	Group	-0.074	-0.192	0.044	-0.164	-0.282	-0.047	0.214
cgc_r_MD_mean_II	Equation_2	Group	0.005	-0.005	0.015	0.09	0.08	0.1	0.368
cgc_r_MD_mean_II	Equation_3	SCARB2_Diff	-0.003	-0.025	0.019	-0.026	-0.049	-0.004	0.793
cgc_r_MD_mean_II	Equation_3'	Group	0.004	-0.006	0.015	-0.164	-0.282	-0.047	0.401
cgc_r_MD_mean_II	Indirect Effect	Group	0	-0.001	0.003	0.007	-0.023	0.101	Porc. Med = 4.79
cgc_r_MD_mean_II	Equation_1	Group	0.22	-0.173	0.613	0.146	-0.247	0.539	0.267
cgc_r_MD_mean_II	Equation_2	Group	0.005	-0.005	0.015	0.09	0.08	0.1	0.368
cgc_r_MD_mean_II	Equation_3	PLXNB3_Diff	0.003	-0.003	0.01	0.096	0.089	0.103	0.336
cgc_r_MD_mean_II	Equation_3'	Group	0.004	-0.006	0.014	0.146	-0.247	0.539	0.452
cgc_r_MD_mean_II	Indirect Effect	Group	0.001	0	0.004	0.021	-0.004	0.131	Porc. Med = 15.59
cgc_r_MD_mean_II	Equation_1	Group	0.029	-0.256	0.313	0.027	-0.258	0.311	0.84
cgc_r_MD_mean_II	Equation_2	Group	0.005	-0.005	0.015	0.09	0.08	0.1	0.368
cgc_r_MD_mean_II	Equation_3	CPA2_Diff	-0.001	-0.01	0.009	-0.014	-0.023	-0.005	0.888
cgc_r_MD_mean_II	Equation_3'	Group	0.005	-0.006	0.015	0.027	-0.258	0.311	0.37
cgc_r_MD_mean_II	Indirect Effect	Group	0	-0.002	0.001	0.001	0.135	-0.069	Porc. Med = -0.41
cgc_r_MD_mean_II	Equation_1	Group	-0.126	-0.222	-0.03	-0.327	-0.424	-0.231	0.011
cgc_r_MD_mean_II	Equation_2	Group	0.005	-0.005	0.015	0.09	0.08	0.1	0.368
cgc_r_MD_mean_II	Equation_3	MSR1_Diff	-0.007	-0.034	0.02	-0.054	-0.081	-0.026	0.606
cgc_r_MD_mean_II	Equation_3'	Group	0.004	-0.007	0.014	-0.327	-0.424	-0.231	0.495
cgc_r_MD_mean_II	Indirect Effect	Group	0.001	-0.001	0.005	-0.009	0.014	-0.056	Porc. Med = 19.62
cgc_r_MD_mean_II	Equation_1	Group	-0.145	-0.382	0.091	-0.161	-0.397	0.076	0.224
cgc_r_MD_mean_II	Equation_2	Group	0.005	-0.005	0.015	0.09	0.08	0.1	0.368
cgc_r_MD_mean_II	Equation_3	LAIR2_Diff	0	-0.011	0.012	0.008	-0.003	0.02	0.932
cgc_r_MD_mean_II	Equation_3'	Group	0.005	-0.006	0.015	-0.161	-0.397	0.076	0.371
cgc_r_MD_mean_II	Indirect Effect	Group	0	-0.001	0.001	0.011	0.241	-0.203	Porc. Med = -1.51
cgc_r_MD_mean_II	Equation_1	Group	0.041	-0.296	0.379	0.032	-0.305	0.37	0.807
cgc_r_MD_mean_II	Equation_2	Group	0.005	-0.005	0.015	0.09	0.08	0.1	0.368
cgc_r_MD_mean_II	Equation_3	KYNU_Diff	0.003	-0.005	0.011	0.081	0.073	0.088	0.415
cgc_r_MD_mean_II	Equation_3'	Group	0.004	-0.006	0.015	0.032	-0.305	0.37	0.383
cgc_r_MD_mean_II	Indirect Effect	Group	0	-0.001	0.002	0.004	-0.032	0.072	Porc. Med = 2.89
cgh_l_MD_mean_II	Equation_1	Group	-0.121	-0.229	-0.012	-0.26	-0.369	-0.152	0.029
cgh_l_MD_mean_II	Equation_2	Group	0.026	-0.022	0.075	0.118	0.07	0.167	0.28
cgh_l_MD_mean_II	Equation_3	SCARB2_Diff	0.042	-0.066	0.15	0.087	-0.021	0.194	0.442
cgh_l_MD_mean_II	Equation_3'	Group	0.032	-0.019	0.082	-0.26	-0.369	-0.152	0.216
cgh_l_MD_mean_II	Indirect Effect	Group	-0.005	-0.023	0.004	0.013	0.058	-0.009	Porc. Med = -19.07
cgh_l_MD_mean_II	Equation_1	Group	0.056	-0.329	0.441	0.035	-0.35	0.42	0.771
cgh_l_MD_mean_II	Equation_2	Group	0.026	-0.022	0.075	0.118	0.07	0.167	0.28
cgh_l_MD_mean_II	Equation_3	PLXNB3_Diff	0.013	-0.017	0.043	0.092	0.062	0.123	0.399
cgh_l_MD_mean_II	Equation_3'	Group	0.026	-0.023	0.074	0.035	-0.35	0.42	0.295
cgh_l_MD_mean_II	Indirect Effect	Group	0.001	-0.004	0.009	-0.004	0.021	-0.05	Porc. Med = 2.74
cgh_l_MD_mean_II	Equation_1	Group	0.004	-0.246	0.253	0.004	-0.246	0.253	0.977
cgh_l_MD_mean_II	Equation_2	Group	0.026	-0.022	0.075	0.118	0.07	0.167	0.28
cgh_l_MD_mean_II	Equation_3	CPA2_Diff	0.045	-0.001	0.091	0.209	0.164	0.255	0.053
cgh_l_MD_mean_II	Equation_3'	Group	0.026	-0.021	0.074	0.004	-0.246	0.253	0.273
cgh_l_MD_mean_II	Indirect Effect	Group	0	-0.009	0.019	0	-0.022	0.047	Porc. Med = 0.63
cgh_l_MD_mean_II	Equation_1	Group	-0.149	-0.238	-0.059	-0.373	-0.462	-0.283	0.001
cgh_l_MD_mean_II	Equation_2	Group	0.026	-0.022	0.075	0.118	0.07	0.167	0.28
cgh_l_MD_mean_II	Equation_3	MSR1_Diff	0.035	-0.095	0.166	0.063	-0.068	0.194	0.592
cgh_l_MD_mean_II	Equation_3'	Group	0.032	-0.021	0.084	-0.373	-0.462	-0.283	0.232
cgh_l_MD_mean_II	Indirect Effect	Group	-0.005	-0.041	0.009	0.006	0.045	-0.01	Porc. Med = -19.83
cgh_l_MD_mean_II	Equation_1	Group	-0.184	-0.391	0.024	-0.21	-0.417	-0.002	0.081
cgh_l_MD_mean_II	Equation_2	Group	0.026	-0.022	0.075	0.118	0.07	0.167	0.28
cgh_l_MD_mean_II	Equation_3	LAIR2_Diff	0.022	-0.035	0.078	0.084	0.028	0.141	0.448
cgh_l_MD_mean_II	Equation_3'	Group	0.03	-0.019	0.08	-0.21	-0.417	-0.002	0.226
cgh_l_MD_mean_II	Indirect Effect	Group	-0.004	-0.019	0.003	0.004	0.021	-0.003	Porc. Med = -14.97
cgh_l_MD_mean_II	Equation_1	Group	-0.081	-0.393	0.231	-0.063	-0.375	0.25	0.607
cgh_l_MD_mean_II	Equation_2	Group	0.026	-0.022	0.075	0.118	0.07	0.167	0.28
cgh_l_MD_mean_II	Equation_3	KYNU_Diff	0.011	-0.027	0.048	0.061	0.024	0.099	0.573
cgh_l_MD_mean_II	Equation_3'	Group	0.027	-0.022	0.076	-0.063	-0.375	0.25	0.268
cgh_l_MD_mean_II	Indirect Effect	Group	-0.001	-0.01	0.002	0	-0.002	0	Porc. Med = -3.25
cgh_r_MD_mean_II	Equation_1	Group	-0.121	-0.229	-0.013	-0.262	-0.37	-0.154	0.028
cgh_r_MD_mean_II	Equation_2	Group	0.004	-0.027	0.035	0.025	-0.005	0.056	0.806
cgh_r_MD_mean_II	Equation_3	SCARB2_Diff	-0.019	-0.087	0.05	-0.058	-0.126	0.011	0.592
cgh_r_MD_mean_II	Equation_3'	Group	0.002	-0.03	0.034	-0.262	-0.37	-0.154	0.924
cgh_r_MD_mean_II	Indirect Effect	Group	0.002	-0.005	0.015	0.018	-0.036	0.119	Porc. Med = 59.28
cgh_r_MD_mean_II	Equation_1	Group	0.095	-0.29	0.479	0.059	-0.326	0.444	0.626
cgh_r_MD_mean_II	Equation_2	Group	0.004	-0.027	0.035	0.025	-0.005	0.056	0.806
cgh_r_MD_mean_II	Equation_3	PLXNB3_Diff	0.012	-0.007	0.031	0.126	0.107	0.145	0.226
cgh_r_MD_mean_II	Equation_3'	Group	0.003	-0.028	0.033	0.059	-0.326	0.444	0.862
cgh_r_MD_mean_II	Indirect Effect	Group	0.001	-0.003	0.01	0.006	-0.015	0.053	Porc. Med = 29.16
cgh_r_MD_mean_II	Equation_1	Group	-0.022	-0.271	0.227	-0.021	-0.27	0.228	0.862
cgh_r_MD_mean_II	Equation_2	Group	0.004	-0.027	0.035	0.025	-0.005	0.056	0.806
cgh_r_MD_mean_II	Equation_3	CPA2_Diff	-0.011	-0.041	0.019	-0.075	-0.105	-0.045	0.473
cgh_r_MD_mean_II	Equation_3'	Group	0.004	-0.027	0.034	-0.021	-0.27	0.228	0.818
cgh_r_MD_mean_II	Indirect Effect	Group	0	-0.003	0.006	0.002	-0.03	0.055	Porc. Med = 6.17
cgh_r_MD_mean_II	Equation_1	Group	-0.143	-0.232	-0.054	-0.358	-0.447	-0.27	0.002
cgh_r_MD_mean_II	Equation_2	Group	0.004	-0.027	0.035	0.025	-0.005	0.056	0.806
cgh_r_MD_mean_II	Equation_3	MSR1_Diff	0.016	-0.068	0.1	0.042	-0.042	0.126	0.708
cgh_r_MD_mean_II	Equation_3'	Group	0.006	-0.027	0.039	-0.358	-0.447	-0.27	0.717
cgh_r_MD_mean_II	Indirect Effect	Group	-0.002	-0.017	0.011	-0.045	-0.341	0.222	Porc. Med = -59.52
cgh_r_MD_mean_II	Equation_1	Group	-0.183	-0.39	0.024	-0.209	-0.415	-0.002	0.082
cgh_r_MD_mean_II	Equation_2	Group	0.004	-0.027	0.035	0.025	-0.005	0.056	0.806
cgh_r_MD_mean_II	Equation_3	LAIR2_Diff	-0.01	-0.046	0.026	-0.059	-0.095	-0.023	0.579
cgh_r_MD_mean_II	Equation_3'	Group	0.002	-0.03	0.034	-0.209	-0.415	-0.002	0.902
cgh_r_MD_mean_II	Indirect Effect	Group	0.002	-0.005	0.012	0.003	-0.009	0.02	Porc. Med = 48.21
cgh_r_MD_mean_II	Equation_1	Group	-0.086	-0.397	0.225	-0.066	-0.378	0.245	0.583
cgh_r_MD_mean_II	Equation_2	Group	0.004	-0.027	0.035	0.025	-0.005	0.056	0.806
cgh_r_MD_mean_II	Equation_3	KYNU_Diff	0.014	-0.009	0.038	0.124	0.101	0.148	0.23
cgh_r_MD_mean_II	Equation_3'	Group	0.005	-0.026	0.036	-0.066	-0.378	0.245	0.745
cgh_r_MD_mean_II	Indirect Effect	Group	-0.001	-0.01	0.003	0.002	0.02	-0.005	Porc. Med = -32.48
ptr_l_MD_mean_II	Equation_1	Group	-0.119	-0.227	-0.011	-0.257	-0.365	-0.149	0.031
ptr_l_MD_mean_II	Equation_2	Group	0.001	-0.008	0.009	0.008	0	0.017	0.903
ptr_l_MD_mean_II	Equation_3	SCARB2_Diff	0.007	-0.012	0.026	0.053	0.034	0.072	0.459
ptr_l_MD_mean_II	Equation_3'	Group	0.001	-0.008	0.01	-0.257	-0.365	-0.149	0.758
ptr_l_MD_mean_II	Indirect Effect	Group	-0.001	-0.004	0	0.01	0.041	-0.004	Porc. Med = -161.94
ptr_l_MD_mean_II	Equation_1	Group	0.063	-0.319	0.444	0.039	-0.342	0.42	0.744
ptr_l_MD_mean_II	Equation_2	Group	0.001	-0.008	0.009	0.008	0	0.017	0.903
ptr_l_MD_mean_II	Equation_3	PLXNB3_Diff	-0.003	-0.008	0.003	-0.066	-0.071	-0.06	0.346
ptr_l_MD_mean_II	Equation_3'	Group	0.001	-0.008	0.009	0.039	-0.342	0.42	0.874
ptr_l_MD_mean_II	Indirect Effect	Group	0	-0.005	0.001	-0.006	-0.189	0.047	Porc. Med = -30.61
ptr_l_MD_mean_II	Equation_1	Group	-0.013	-0.262	0.237	-0.012	-0.262	0.238	0.92
ptr_l_MD_mean_II	Equation_2	Group	0.001	-0.008	0.009	0.008	0	0.017	0.903
ptr_l_MD_mean_II	Equation_3	CPA2_Diff	-0.006	-0.014	0.003	-0.094	-0.102	-0.085	0.173
ptr_l_MD_mean_II	Equation_3'	Group	0	-0.008	0.009	-0.012	-0.262	0.238	0.915
ptr_l_MD_mean_II	Indirect Effect	Group	0	-0.001	0.003	0	-0.008	0.018	Porc. Med = 13.51
ptr_l_MD_mean_II	Equation_1	Group	-0.146	-0.235	-0.058	-0.367	-0.456	-0.278	0.002
ptr_l_MD_mean_II	Equation_2	Group	0.001	-0.008	0.009	0.008	0	0.017	0.903
ptr_l_MD_mean_II	Equation_3	MSR1_Diff	-0.004	-0.028	0.019	-0.028	-0.051	-0.004	0.709
ptr_l_MD_mean_II	Equation_3'	Group	0	-0.009	0.009	-0.367	-0.456	-0.278	0.981
ptr_l_MD_mean_II	Indirect Effect	Group	0.001	-0.003	0.005	-0.023	0.106	-0.186	Porc. Med = 121.49
ptr_l_MD_mean_II	Equation_1	Group	-0.189	-0.393	0.015	-0.216	-0.42	-0.012	0.069
ptr_l_MD_mean_II	Equation_2	Group	0.001	-0.008	0.009	0.008	0	0.017	0.903
ptr_l_MD_mean_II	Equation_3	LAIR2_Diff	-0.003	-0.013	0.007	-0.046	-0.056	-0.036	0.517
ptr_l_MD_mean_II	Equation_3'	Group	0	-0.009	0.009	-0.216	-0.42	-0.012	0.982
ptr_l_MD_mean_II	Indirect Effect	Group	0.001	0	0.003	0.03	-0.023	0.153	Porc. Med = 118.81
ptr_l_MD_mean_II	Equation_1	Group	-0.099	-0.402	0.204	-0.076	-0.38	0.227	0.518
ptr_l_MD_mean_II	Equation_2	Group	0.001	-0.008	0.009	0.008	0	0.017	0.903
ptr_l_MD_mean_II	Equation_3	KYNU_Diff	-0.007	-0.014	0	-0.145	-0.152	-0.138	0.038
ptr_l_MD_mean_II	Equation_3'	Group	0	-0.009	0.008	-0.076	-0.38	0.227	0.968
ptr_l_MD_mean_II	Indirect Effect	Group	0.001	-0.001	0.005	0.017	-0.024	0.11	Porc. Med = 132.08
ptr_r_MD_mean_II	Equation_1	Group	-0.119	-0.227	-0.011	-0.257	-0.365	-0.149	0.031
ptr_r_MD_mean_II	Equation_2	Group	-0.001	-0.01	0.007	-0.023	-0.031	-0.014	0.753
ptr_r_MD_mean_II	Equation_3	SCARB2_Diff	-0.003	-0.022	0.016	-0.024	-0.043	-0.005	0.747
ptr_r_MD_mean_II	Equation_3'	Group	-0.002	-0.01	0.007	-0.257	-0.365	-0.149	0.701
ptr_r_MD_mean_II	Indirect Effect	Group	0	-0.001	0.003	0.006	-0.016	0.044	Porc. Med = -27.27
ptr_r_MD_mean_II	Equation_1	Group	0.072	-0.314	0.457	0.045	-0.341	0.43	0.712
ptr_r_MD_mean_II	Equation_2	Group	-0.001	-0.01	0.007	-0.023	-0.031	-0.014	0.753
ptr_r_MD_mean_II	Equation_3	PLXNB3_Diff	0	-0.006	0.005	-0.007	-0.012	-0.002	0.925
ptr_r_MD_mean_II	Equation_3'	Group	-0.001	-0.01	0.007	0.045	-0.341	0.43	0.758
ptr_r_MD_mean_II	Indirect Effect	Group	0	-0.002	0	-0.002	-0.268	0.049	Porc. Med = 1.35
ptr_r_MD_mean_II	Equation_1	Group	-0.025	-0.272	0.221	-0.024	-0.271	0.222	0.839
ptr_r_MD_mean_II	Equation_2	Group	-0.001	-0.01	0.007	-0.023	-0.031	-0.014	0.753
ptr_r_MD_mean_II	Equation_3	CPA2_Diff	0.003	-0.005	0.011	0.051	0.043	0.06	0.482
ptr_r_MD_mean_II	Equation_3'	Group	-0.001	-0.01	0.007	-0.024	-0.271	0.222	0.767
ptr_r_MD_mean_II	Indirect Effect	Group	0	-0.002	0.001	0.004	0.106	-0.056	Porc. Med = 5.52
ptr_r_MD_mean_II	Equation_1	Group	-0.144	-0.232	-0.055	-0.36	-0.448	-0.272	0.002
ptr_r_MD_mean_II	Equation_2	Group	-0.001	-0.01	0.007	-0.023	-0.031	-0.014	0.753
ptr_r_MD_mean_II	Equation_3	MSR1_Diff	-0.009	-0.032	0.014	-0.062	-0.085	-0.039	0.43
ptr_r_MD_mean_II	Equation_3'	Group	-0.003	-0.012	0.006	-0.36	-0.448	-0.272	0.562
ptr_r_MD_mean_II	Indirect Effect	Group	0.001	-0.001	0.005	-0.048	0.031	-0.171	Porc. Med = -98.42
ptr_r_MD_mean_II	Equation_1	Group	-0.187	-0.393	0.019	-0.213	-0.419	-0.008	0.074
ptr_r_MD_mean_II	Equation_2	Group	-0.001	-0.01	0.007	-0.023	-0.031	-0.014	0.753
ptr_r_MD_mean_II	Equation_3	LAIR2_Diff	0.002	-0.008	0.012	0.025	0.015	0.034	0.739
ptr_r_MD_mean_II	Equation_3'	Group	-0.001	-0.01	0.008	-0.213	-0.419	-0.008	0.815
ptr_r_MD_mean_II	Indirect Effect	Group	0	-0.002	0.001	0.016	0.106	-0.058	Porc. Med = 23.23
ptr_r_MD_mean_II	Equation_1	Group	-0.103	-0.408	0.201	-0.08	-0.384	0.225	0.501
ptr_r_MD_mean_II	Equation_2	Group	-0.001	-0.01	0.007	-0.023	-0.031	-0.014	0.753
ptr_r_MD_mean_II	Equation_3	KYNU_Diff	-0.003	-0.01	0.003	-0.076	-0.082	-0.069	0.303
ptr_r_MD_mean_II	Equation_3'	Group	-0.002	-0.01	0.007	-0.08	-0.384	0.225	0.691
ptr_r_MD_mean_II	Indirect Effect	Group	0	-0.001	0.004	0.016	-0.027	0.186	Porc. Med = -26.72
Right_hippocampus_Vfirst_II	Equation_1	Group	-0.124	-0.231	-0.016	-0.267	-0.375	-0.159	0.025
Right_hippocampus_Vfirst_II	Equation_2	Group	27.87	-54.477	110.218	0.039	-82.308	82.386	0.502
Right_hippocampus_Vfirst_II	Equation_3	SCARB2_Diff	198.699	19.723	377.675	0.13	-178.847	179.106	0.03
Right_hippocampus_Vfirst_II	Equation_3'	Group	52.481	-30.66	135.621	-0.267	-0.375	-0.159	0.212
Right_hippocampus_Vfirst_II	Indirect Effect	Group	-24.61	-63.8	-2.268	0.031	0.082	0.003	Porc. Med = -88.3
Right_hippocampus_Vfirst_II	Equation_1	Group	0.076	-0.311	0.463	0.047	-0.34	0.434	0.698
Right_hippocampus_Vfirst_II	Equation_2	Group	27.87	-54.477	110.218	0.039	-82.308	82.386	0.502
Right_hippocampus_Vfirst_II	Equation_3	PLXNB3_Diff	-45.356	-95.669	4.956	-0.102	-50.415	50.21	0.076
Right_hippocampus_Vfirst_II	Equation_3'	Group	31.302	-49.853	112.457	0.047	-0.34	0.434	0.444
Right_hippocampus_Vfirst_II	Indirect Effect	Group	-3.432	-32.197	12.389	-0.001	-0.006	0.002	Porc. Med = -12.31
Right_hippocampus_Vfirst_II	Equation_1	Group	-0.03	-0.276	0.217	-0.029	-0.275	0.218	0.81
Right_hippocampus_Vfirst_II	Equation_2	Group	27.87	-54.477	110.218	0.039	-82.308	82.386	0.502
Right_hippocampus_Vfirst_II	Equation_3	CPA2_Diff	55.208	-24.495	134.912	0.081	-79.623	79.784	0.171
Right_hippocampus_Vfirst_II	Equation_3'	Group	29.516	-52.349	111.381	-0.029	-0.275	0.218	0.474
Right_hippocampus_Vfirst_II	Indirect Effect	Group	-1.646	-23.26	12.095	0.005	0.074	-0.038	Porc. Med = -5.9
Right_hippocampus_Vfirst_II	Equation_1	Group	-0.14	-0.228	-0.053	-0.351	-0.439	-0.264	0.002
Right_hippocampus_Vfirst_II	Equation_2	Group	27.87	-54.477	110.218	0.039	-82.308	82.386	0.502
Right_hippocampus_Vfirst_II	Equation_3	MSR1_Diff	72.181	-154.628	298.99	0.04	-226.769	226.85	0.528
Right_hippocampus_Vfirst_II	Equation_3'	Group	37.988	-50.638	126.614	-0.351	-0.439	-0.264	0.395
Right_hippocampus_Vfirst_II	Indirect Effect	Group	-10.118	-54.444	15.43	-0.067	-0.361	0.102	Porc. Med = -36.3
Right_hippocampus_Vfirst_II	Equation_1	Group	-0.186	-0.393	0.02	-0.213	-0.419	-0.006	0.077
Right_hippocampus_Vfirst_II	Equation_2	Group	27.87	-54.477	110.218	0.039	-82.308	82.386	0.502
Right_hippocampus_Vfirst_II	Equation_3	LAIR2_Diff	81.279	-13.129	175.688	0.1	-94.308	94.508	0.09
Right_hippocampus_Vfirst_II	Equation_3'	Group	43	-40.107	126.108	-0.213	-0.419	-0.006	0.306
Right_hippocampus_Vfirst_II	Indirect Effect	Group	-15.13	-45.546	1.222	0.011	0.033	-0.001	Porc. Med = -54.29
Right_hippocampus_Vfirst_II	Equation_1	Group	-0.1	-0.409	0.208	-0.078	-0.386	0.231	0.518
Right_hippocampus_Vfirst_II	Equation_2	Group	27.87	-54.477	110.218	0.039	-82.308	82.386	0.502
Right_hippocampus_Vfirst_II	Equation_3	KYNU_Diff	8.611	-55.956	73.179	0.016	-64.552	64.583	0.791
Right_hippocampus_Vfirst_II	Equation_3'	Group	28.736	-54.447	111.918	-0.078	-0.386	0.231	0.493
Right_hippocampus_Vfirst_II	Indirect Effect	Group	-0.865	-22.67	9.945	0.011	0.291	-0.127	Porc. Med = -3.1
left_hippocampus_Vfirst_II	Equation_1	Group	-0.119	-0.227	-0.012	-0.257	-0.364	-0.15	0.03
left_hippocampus_Vfirst_II	Equation_2	Group	25.874	-70.47	122.218	0.034	-96.309	96.378	0.594
left_hippocampus_Vfirst_II	Equation_3	SCARB2_Diff	207.59	-3.684	418.863	0.128	-211.145	211.402	0.054
left_hippocampus_Vfirst_II	Equation_3'	Group	50.614	-47.127	148.355	-0.257	-0.364	-0.15	0.305
left_hippocampus_Vfirst_II	Indirect Effect	Group	-24.74	-62.749	-3.905	0.022	0.056	0.003	Porc. Med = -95.62
left_hippocampus_Vfirst_II	Equation_1	Group	0.075	-0.309	0.459	0.047	-0.337	0.431	0.697
left_hippocampus_Vfirst_II	Equation_2	Group	25.874	-70.47	122.218	0.034	-96.309	96.378	0.594
left_hippocampus_Vfirst_II	Equation_3	PLXNB3_Diff	50.546	-8.895	109.987	0.108	-59.333	59.549	0.094
left_hippocampus_Vfirst_II	Equation_3'	Group	22.073	-73.115	117.261	0.047	-0.337	0.431	0.645
left_hippocampus_Vfirst_II	Indirect Effect	Group	3.802	-11.225	29.072	-0.003	0.009	-0.024	Porc. Med = 14.69
left_hippocampus_Vfirst_II	Equation_1	Group	-0.012	-0.261	0.237	-0.011	-0.26	0.237	0.924
left_hippocampus_Vfirst_II	Equation_2	Group	25.874	-70.47	122.218	0.034	-96.309	96.378	0.594
left_hippocampus_Vfirst_II	Equation_3	CPA2_Diff	42.745	-50.338	135.829	0.059	-93.025	93.143	0.363
left_hippocampus_Vfirst_II	Equation_3'	Group	26.384	-70.104	122.871	-0.011	-0.26	0.237	0.587
left_hippocampus_Vfirst_II	Indirect Effect	Group	-0.509	-18.276	12.037	0.001	0.025	-0.017	Porc. Med = -1.97
left_hippocampus_Vfirst_II	Equation_1	Group	-0.147	-0.236	-0.059	-0.369	-0.457	-0.28	0.001
left_hippocampus_Vfirst_II	Equation_2	Group	25.874	-70.47	122.218	0.034	-96.309	96.378	0.594
left_hippocampus_Vfirst_II	Equation_3	MSR1_Diff	315.845	63.872	567.819	0.168	-251.805	252.141	0.015
left_hippocampus_Vfirst_II	Equation_3'	Group	72.334	-27.683	172.351	-0.369	-0.457	-0.28	0.154
left_hippocampus_Vfirst_II	Indirect Effect	Group	-46.46	-112.788	-10.977	-0.036	-0.088	-0.009	Porc. Med = -179.56
left_hippocampus_Vfirst_II	Equation_1	Group	-0.184	-0.388	0.02	-0.21	-0.415	-0.006	0.076
left_hippocampus_Vfirst_II	Equation_2	Group	25.874	-70.47	122.218	0.034	-96.309	96.378	0.594
left_hippocampus_Vfirst_II	Equation_3	LAIR2_Diff	112.693	1.881	223.504	0.131	-110.68	110.943	0.046
left_hippocampus_Vfirst_II	Equation_3'	Group	46.628	-49.818	143.075	-0.21	-0.415	-0.006	0.338
left_hippocampus_Vfirst_II	Indirect Effect	Group	-20.754	-50.614	-0.722	0.025	0.062	0.001	Porc. Med = -80.21
left_hippocampus_Vfirst_II	Equation_1	Group	-0.081	-0.391	0.229	-0.063	-0.373	0.247	0.602
left_hippocampus_Vfirst_II	Equation_2	Group	25.874	-70.47	122.218	0.034	-96.309	96.378	0.594
left_hippocampus_Vfirst_II	Equation_3	KYNU_Diff	38.203	-36.421	112.826	0.066	-74.558	74.689	0.311
left_hippocampus_Vfirst_II	Equation_3'	Group	28.981	-67.549	125.511	-0.063	-0.373	0.247	0.551
left_hippocampus_Vfirst_II	Indirect Effect	Group	-3.107	-40.687	6.115	0	0	0	Porc. Med = -12.01
leftanthippo_Vfirst_II	Equation_1	Group	-0.119	-0.227	-0.011	-0.257	-0.364	-0.149	0.031
leftanthippo_Vfirst_II	Equation_2	Group	22.165	-34.74	79.07	0.049	-56.856	56.953	0.44
leftanthippo_Vfirst_II	Equation_3	SCARB2_Diff	63.115	-63.968	190.199	0.064	-127.019	127.148	0.325
leftanthippo_Vfirst_II	Equation_3'	Group	29.678	-29.225	88.58	-0.257	-0.364	-0.149	0.318
leftanthippo_Vfirst_II	Indirect Effect	Group	-7.513	-27.474	1.299	0.015	0.057	-0.003	Porc. Med = -33.89
leftanthippo_Vfirst_II	Equation_1	Group	0.076	-0.309	0.46	0.047	-0.338	0.432	0.696
leftanthippo_Vfirst_II	Equation_2	Group	22.165	-34.74	79.07	0.049	-56.856	56.953	0.44
leftanthippo_Vfirst_II	Equation_3	PLXNB3_Diff	42.806	8.543	77.07	0.151	-34.113	34.414	0.015
leftanthippo_Vfirst_II	Equation_3'	Group	18.924	-36.021	73.869	0.047	-0.338	0.432	0.494
leftanthippo_Vfirst_II	Indirect Effect	Group	3.241	-15.236	20.55	-0.002	0.01	-0.013	Porc. Med = 14.62
leftanthippo_Vfirst_II	Equation_1	Group	-0.013	-0.261	0.236	-0.012	-0.261	0.236	0.918
leftanthippo_Vfirst_II	Equation_2	Group	22.165	-34.74	79.07	0.049	-56.856	56.953	0.44
leftanthippo_Vfirst_II	Equation_3	CPA2_Diff	19.101	-36.093	74.294	0.043	-55.15	55.237	0.492
leftanthippo_Vfirst_II	Equation_3'	Group	22.41	-34.731	79.552	-0.012	-0.261	0.236	0.437
leftanthippo_Vfirst_II	Indirect Effect	Group	-0.246	-11.106	5.406	0.001	0.046	-0.022	Porc. Med = -1.11
leftanthippo_Vfirst_II	Equation_1	Group	-0.146	-0.235	-0.058	-0.367	-0.455	-0.279	0.001
leftanthippo_Vfirst_II	Equation_2	Group	22.165	-34.74	79.07	0.049	-56.856	56.953	0.44
leftanthippo_Vfirst_II	Equation_3	MSR1_Diff	134.452	-18.315	287.219	0.118	-152.649	152.884	0.084
leftanthippo_Vfirst_II	Equation_3'	Group	41.861	-18.518	102.241	-0.367	-0.455	-0.279	0.171
leftanthippo_Vfirst_II	Indirect Effect	Group	-19.696	-59.432	0.464	-0.048	-0.145	0.001	Porc. Med = -88.86
leftanthippo_Vfirst_II	Equation_1	Group	-0.184	-0.389	0.021	-0.21	-0.415	-0.005	0.078
leftanthippo_Vfirst_II	Equation_2	Group	22.165	-34.74	79.07	0.049	-56.856	56.953	0.44
leftanthippo_Vfirst_II	Equation_3	LAIR2_Diff	48.915	-17.188	115.019	0.094	-66.01	66.198	0.144
leftanthippo_Vfirst_II	Equation_3'	Group	31.158	-26.574	88.891	-0.21	-0.415	-0.005	0.285
leftanthippo_Vfirst_II	Indirect Effect	Group	-8.994	-26.122	-0.339	0.019	0.054	0.001	Porc. Med = -40.58
leftanthippo_Vfirst_II	Equation_1	Group	-0.081	-0.391	0.229	-0.063	-0.373	0.247	0.604
leftanthippo_Vfirst_II	Equation_2	Group	22.165	-34.74	79.07	0.049	-56.856	56.953	0.44
leftanthippo_Vfirst_II	Equation_3	KYNU_Diff	27.677	-16.223	71.577	0.078	-43.821	43.978	0.213
leftanthippo_Vfirst_II	Equation_3'	Group	24.407	-32.385	81.2	-0.063	-0.373	0.247	0.394
leftanthippo_Vfirst_II	Indirect Effect	Group	-2.242	-26.256	4.073	0	-0.006	0.001	Porc. Med = -10.12
leftposhippo_Vfirst_II	Equation_1	Group	-0.119	-0.226	-0.012	-0.257	-0.364	-0.15	0.03
leftposhippo_Vfirst_II	Equation_2	Group	8.711	-40.145	57.567	0.027	-48.829	48.883	0.723
leftposhippo_Vfirst_II	Equation_3	SCARB2_Diff	139.923	34.766	245.08	0.2	-104.957	105.357	0.01
leftposhippo_Vfirst_II	Equation_3'	Group	25.368	-23.133	73.87	-0.257	-0.364	-0.15	0.3
leftposhippo_Vfirst_II	Indirect Effect	Group	-16.657	-37.038	-3.288	0.029	0.065	0.006	Porc. Med = -191.22
leftposhippo_Vfirst_II	Equation_1	Group	0.075	-0.308	0.459	0.047	-0.336	0.43	0.696
leftposhippo_Vfirst_II	Equation_2	Group	8.711	-40.145	57.567	0.027	-48.829	48.883	0.723
leftposhippo_Vfirst_II	Equation_3	PLXNB3_Diff	6.044	-24.762	36.851	0.03	-30.776	30.836	0.697
leftposhippo_Vfirst_II	Equation_3'	Group	8.255	-40.972	57.481	0.047	-0.336	0.43	0.739
leftposhippo_Vfirst_II	Indirect Effect	Group	0.456	-2.582	9.529	-0.004	0.024	-0.09	Porc. Med = 5.24
leftposhippo_Vfirst_II	Equation_1	Group	-0.011	-0.26	0.238	-0.01	-0.26	0.239	0.931
leftposhippo_Vfirst_II	Equation_2	Group	8.711	-40.145	57.567	0.027	-48.829	48.883	0.723
leftposhippo_Vfirst_II	Equation_3	CPA2_Diff	17.805	-29.434	65.043	0.057	-47.182	47.296	0.455
leftposhippo_Vfirst_II	Equation_3'	Group	8.904	-40.122	57.93	-0.01	-0.26	0.239	0.718
leftposhippo_Vfirst_II	Indirect Effect	Group	-0.193	-7.887	5.898	0	0.013	-0.01	Porc. Med = -2.22
leftposhippo_Vfirst_II	Equation_1	Group	-0.148	-0.237	-0.059	-0.37	-0.459	-0.281	0.001
leftposhippo_Vfirst_II	Equation_2	Group	8.711	-40.145	57.567	0.027	-48.829	48.883	0.723
leftposhippo_Vfirst_II	Equation_3	MSR1_Diff	175.644	49.645	301.643	0.216	-125.783	126.215	0.007
leftposhippo_Vfirst_II	Equation_3'	Group	34.666	-15.557	84.889	-0.37	-0.459	-0.281	0.173
leftposhippo_Vfirst_II	Indirect Effect	Group	-25.955	-57.508	-8.234	-0.017	-0.038	-0.005	Porc. Med = -297.95
leftposhippo_Vfirst_II	Equation_1	Group	-0.184	-0.387	0.019	-0.21	-0.413	-0.007	0.076
leftposhippo_Vfirst_II	Equation_2	Group	8.711	-40.145	57.567	0.027	-48.829	48.883	0.723
leftposhippo_Vfirst_II	Equation_3	LAIR2_Diff	62.627	6.455	118.8	0.169	-56.004	56.341	0.029
leftposhippo_Vfirst_II	Equation_3'	Group	20.219	-28.417	68.855	-0.21	-0.413	-0.007	0.41
leftposhippo_Vfirst_II	Indirect Effect	Group	-11.508	-29.197	-0.183	0.033	0.083	0.001	Porc. Med = -132.11
leftposhippo_Vfirst_II	Equation_1	Group	-0.082	-0.392	0.228	-0.063	-0.373	0.247	0.601
leftposhippo_Vfirst_II	Equation_2	Group	8.711	-40.145	57.567	0.027	-48.829	48.883	0.723
leftposhippo_Vfirst_II	Equation_3	KYNU_Diff	10.183	-27.877	48.243	0.041	-38.02	38.101	0.595
leftposhippo_Vfirst_II	Equation_3'	Group	9.541	-39.681	58.764	-0.063	-0.373	0.247	0.7
leftposhippo_Vfirst_II	Indirect Effect	Group	-0.83	-16.982	2.961	0.001	0.013	-0.002	Porc. Med = -9.53
rightanthippo_Vfirst_II	Equation_1	Group	-0.126	-0.234	-0.018	-0.272	-0.38	-0.164	0.022
rightanthippo_Vfirst_II	Equation_2	Group	25.18	-27.525	77.886	0.059	-52.647	52.764	0.344
rightanthippo_Vfirst_II	Equation_3	SCARB2_Diff	142.729	29.665	255.793	0.154	-112.911	113.218	0.014
rightanthippo_Vfirst_II	Equation_3'	Group	43.202	-9.555	95.959	-0.272	-0.38	-0.164	0.107
rightanthippo_Vfirst_II	Indirect Effect	Group	-18.022	-43.278	-3.388	0.034	0.082	0.006	Porc. Med = -71.57
rightanthippo_Vfirst_II	Equation_1	Group	0.074	-0.314	0.463	0.046	-0.342	0.435	0.704
rightanthippo_Vfirst_II	Equation_2	Group	25.18	-27.525	77.886	0.059	-52.647	52.764	0.344
rightanthippo_Vfirst_II	Equation_3	PLXNB3_Diff	-28.892	-60.959	3.175	-0.108	-32.175	31.959	0.077
rightanthippo_Vfirst_II	Equation_3'	Group	27.327	-24.614	79.268	0.046	-0.342	0.435	0.298
rightanthippo_Vfirst_II	Indirect Effect	Group	-2.147	-18.222	7.996	-0.001	-0.006	0.003	Porc. Med = -8.53
rightanthippo_Vfirst_II	Equation_1	Group	-0.038	-0.285	0.209	-0.037	-0.284	0.21	0.758
rightanthippo_Vfirst_II	Equation_2	Group	25.18	-27.525	77.886	0.059	-52.647	52.764	0.344
rightanthippo_Vfirst_II	Equation_3	CPA2_Diff	40.865	-9.806	91.536	0.099	-50.572	50.769	0.112
rightanthippo_Vfirst_II	Equation_3'	Group	26.743	-25.415	78.901	-0.037	-0.284	0.21	0.31
rightanthippo_Vfirst_II	Indirect Effect	Group	-1.563	-18.397	7.072	0.007	0.084	-0.032	Porc. Med = -6.21
rightanthippo_Vfirst_II	Equation_1	Group	-0.138	-0.226	-0.05	-0.346	-0.434	-0.258	0.003
rightanthippo_Vfirst_II	Equation_2	Group	25.18	-27.525	77.886	0.059	-52.647	52.764	0.344
rightanthippo_Vfirst_II	Equation_3	MSR1_Diff	66.843	-76.825	210.511	0.062	-143.606	143.73	0.356
rightanthippo_Vfirst_II	Equation_3'	Group	34.416	-21.966	90.798	-0.346	-0.434	-0.258	0.227
rightanthippo_Vfirst_II	Indirect Effect	Group	-9.236	-37.91	6.091	-0.062	-0.255	0.041	Porc. Med = -36.68
rightanthippo_Vfirst_II	Equation_1	Group	-0.187	-0.395	0.021	-0.214	-0.421	-0.006	0.077
rightanthippo_Vfirst_II	Equation_2	Group	25.18	-27.525	77.886	0.059	-52.647	52.764	0.344
rightanthippo_Vfirst_II	Equation_3	LAIR2_Diff	53.624	-6.433	113.68	0.109	-59.947	60.165	0.079
rightanthippo_Vfirst_II	Equation_3'	Group	35.21	-17.899	88.319	-0.214	-0.421	-0.006	0.19
rightanthippo_Vfirst_II	Indirect Effect	Group	-10.03	-28.686	0.231	0.01	0.028	0	Porc. Med = -39.83
rightanthippo_Vfirst_II	Equation_1	Group	-0.111	-0.42	0.198	-0.086	-0.394	0.223	0.476
rightanthippo_Vfirst_II	Equation_2	Group	25.18	-27.525	77.886	0.059	-52.647	52.764	0.344
rightanthippo_Vfirst_II	Equation_3	KYNU_Diff	14.282	-26.881	55.446	0.043	-41.121	41.206	0.491
rightanthippo_Vfirst_II	Equation_3'	Group	26.763	-26.353	79.879	-0.086	-0.394	0.223	0.318
rightanthippo_Vfirst_II	Indirect Effect	Group	-1.583	-23.355	3.953	0.014	0.208	-0.035	Porc. Med = -6.29
rightposhippo_Vfirst_II	Equation_1	Group	-0.12	-0.227	-0.012	-0.258	-0.365	-0.151	0.029
rightposhippo_Vfirst_II	Equation_2	Group	5.664	-33.756	45.084	0.019	-39.401	39.439	0.775
rightposhippo_Vfirst_II	Equation_3	SCARB2_Diff	50.199	-37.911	138.31	0.078	-88.033	88.188	0.26
rightposhippo_Vfirst_II	Equation_3'	Group	11.674	-29.062	52.411	-0.258	-0.365	-0.151	0.569
rightposhippo_Vfirst_II	Indirect Effect	Group	-6.011	-24.195	2.604	0.025	0.102	-0.011	Porc. Med = -106.12
rightposhippo_Vfirst_II	Equation_1	Group	0.077	-0.308	0.462	0.048	-0.337	0.433	0.69
rightposhippo_Vfirst_II	Equation_2	Group	5.664	-33.756	45.084	0.019	-39.401	39.439	0.775
rightposhippo_Vfirst_II	Equation_3	PLXNB3_Diff	-16.847	-41.279	7.585	-0.09	-24.522	24.342	0.173
rightposhippo_Vfirst_II	Equation_3'	Group	6.967	-32.256	46.19	0.048	-0.337	0.433	0.724
rightposhippo_Vfirst_II	Indirect Effect	Group	-1.303	-15.912	4.133	0	-0.006	0.002	Porc. Med = -23.01
rightposhippo_Vfirst_II	Equation_1	Group	-0.016	-0.262	0.231	-0.015	-0.262	0.231	0.899
rightposhippo_Vfirst_II	Equation_2	Group	5.664	-33.756	45.084	0.019	-39.401	39.439	0.775
rightposhippo_Vfirst_II	Equation_3	CPA2_Diff	0.486	-38.206	39.178	0.002	-38.69	38.693	0.98
rightposhippo_Vfirst_II	Equation_3'	Group	5.671	-34.052	45.395	-0.015	-0.262	0.231	0.777
rightposhippo_Vfirst_II	Indirect Effect	Group	-0.008	-5.249	4.112	0.002	1.592	-1.247	Porc. Med = -0.13
rightposhippo_Vfirst_II	Equation_1	Group	-0.145	-0.232	-0.058	-0.364	-0.451	-0.277	0.001
rightposhippo_Vfirst_II	Equation_2	Group	5.664	-33.756	45.084	0.019	-39.401	39.439	0.775
rightposhippo_Vfirst_II	Equation_3	MSR1_Diff	7.428	-102.174	117.029	0.01	-109.592	109.611	0.893
rightposhippo_Vfirst_II	Equation_3'	Group	6.744	-36.048	49.535	-0.364	-0.451	-0.277	0.754
rightposhippo_Vfirst_II	Indirect Effect	Group	-1.08	-18.961	13.553	-0.072	-1.264	0.903	Porc. Med = -19.07
rightposhippo_Vfirst_II	Equation_1	Group	-0.183	-0.389	0.023	-0.209	-0.415	-0.003	0.08
rightposhippo_Vfirst_II	Equation_2	Group	5.664	-33.756	45.084	0.019	-39.401	39.439	0.775
rightposhippo_Vfirst_II	Equation_3	LAIR2_Diff	26.701	-19.235	72.638	0.078	-45.858	46.014	0.25
rightposhippo_Vfirst_II	Equation_3'	Group	10.551	-29.669	50.772	-0.209	-0.415	-0.003	0.602
rightposhippo_Vfirst_II	Indirect Effect	Group	-4.887	-16.944	2.213	0.011	0.037	-0.005	Porc. Med = -86.29
rightposhippo_Vfirst_II	Equation_1	Group	-0.086	-0.394	0.223	-0.066	-0.375	0.242	0.581
rightposhippo_Vfirst_II	Equation_2	Group	5.664	-33.756	45.084	0.019	-39.401	39.439	0.775
rightposhippo_Vfirst_II	Equation_3	KYNU_Diff	-7.305	-38.166	23.556	-0.031	-30.893	30.83	0.638
rightposhippo_Vfirst_II	Equation_3'	Group	5.038	-34.704	44.78	-0.066	-0.375	0.242	0.801
rightposhippo_Vfirst_II	Indirect Effect	Group	0.626	-2.944	11.869	0.007	-0.031	0.125	Porc. Med = 11.05
mean_Lanthippo_2_left_P_II	Equation_1	Group	-0.107	-0.214	-0.001	-0.231	-0.338	-0.125	0.049
mean_Lanthippo_2_left_P_II	Equation_2	Group	0.062	-0.133	0.258	0.075	-0.121	0.271	0.527
mean_Lanthippo_2_left_P_II	Equation_3	SCARB2_Diff	0.293	-0.145	0.731	0.164	-0.275	0.602	0.187
mean_Lanthippo_2_left_P_II	Equation_3'	Group	0.094	-0.106	0.294	-0.231	-0.338	-0.125	0.353
mean_Lanthippo_2_left_P_II	Indirect Effect	Group	-0.031	-0.113	0.011	-0.043	-0.153	0.015	Porc. Med = -50.38
mean_Lanthippo_2_left_P_II	Equation_1	Group	0.101	-0.285	0.487	0.063	-0.323	0.449	0.603
mean_Lanthippo_2_left_P_II	Equation_2	Group	0.062	-0.133	0.258	0.075	-0.121	0.271	0.527
mean_Lanthippo_2_left_P_II	Equation_3	PLXNB3_Diff	0.032	-0.09	0.155	0.062	-0.06	0.185	0.602
mean_Lanthippo_2_left_P_II	Equation_3'	Group	0.059	-0.138	0.256	0.063	-0.323	0.449	0.552
mean_Lanthippo_2_left_P_II	Indirect Effect	Group	0.003	-0.012	0.049	0.007	-0.026	0.108	Porc. Med = 5.21
mean_Lanthippo_2_left_P_II	Equation_1	Group	-0.009	-0.261	0.242	-0.009	-0.26	0.243	0.942
mean_Lanthippo_2_left_P_II	Equation_2	Group	0.062	-0.133	0.258	0.075	-0.121	0.271	0.527
mean_Lanthippo_2_left_P_II	Equation_3	CPA2_Diff	0.065	-0.123	0.252	0.081	-0.107	0.269	0.494
mean_Lanthippo_2_left_P_II	Equation_3'	Group	0.063	-0.134	0.26	-0.009	-0.26	0.243	0.525
mean_Lanthippo_2_left_P_II	Indirect Effect	Group	-0.001	-0.034	0.023	0	-0.004	0.003	Porc. Med = -0.95
mean_Lanthippo_2_left_P_II	Equation_1	Group	-0.146	-0.235	-0.056	-0.365	-0.454	-0.275	0.002
mean_Lanthippo_2_left_P_II	Equation_2	Group	0.062	-0.133	0.258	0.075	-0.121	0.271	0.527
mean_Lanthippo_2_left_P_II	Equation_3	MSR1_Diff	-0.019	-0.548	0.509	-0.009	-0.538	0.519	0.942
mean_Lanthippo_2_left_P_II	Equation_3'	Group	0.06	-0.152	0.271	-0.365	-0.454	-0.275	0.576
mean_Lanthippo_2_left_P_II	Indirect Effect	Group	0.003	-0.074	0.092	-0.018	0.478	-0.595	Porc. Med = 4.55
mean_Lanthippo_2_left_P_II	Equation_1	Group	-0.149	-0.347	0.049	-0.17	-0.369	0.028	0.138
mean_Lanthippo_2_left_P_II	Equation_2	Group	0.062	-0.133	0.258	0.075	-0.121	0.271	0.527
mean_Lanthippo_2_left_P_II	Equation_3	LAIR2_Diff	0.166	-0.07	0.401	0.175	-0.061	0.41	0.165
mean_Lanthippo_2_left_P_II	Equation_3'	Group	0.087	-0.11	0.285	-0.17	-0.369	0.028	0.382
mean_Lanthippo_2_left_P_II	Indirect Effect	Group	-0.025	-0.087	0.007	-0.049	-0.173	0.014	Porc. Med = -39.57
mean_Lanthippo_2_left_P_II	Equation_1	Group	-0.056	-0.365	0.253	-0.043	-0.352	0.265	0.718
mean_Lanthippo_2_left_P_II	Equation_2	Group	0.062	-0.133	0.258	0.075	-0.121	0.271	0.527
mean_Lanthippo_2_left_P_II	Equation_3	KYNU_Diff	0.021	-0.132	0.174	0.033	-0.12	0.186	0.785
mean_Lanthippo_2_left_P_II	Equation_3'	Group	0.064	-0.134	0.261	-0.043	-0.352	0.265	0.522
mean_Lanthippo_2_left_P_II	Indirect Effect	Group	-0.001	-0.041	0.012	-0.007	-0.229	0.068	Porc. Med = -1.89
mean_Lanthippo_2_right_P_II	Equation_1	Group	-0.113	-0.224	-0.002	-0.244	-0.355	-0.133	0.045
mean_Lanthippo_2_right_P_II	Equation_2	Group	0.022	-0.17	0.214	0.028	-0.164	0.22	0.82
mean_Lanthippo_2_right_P_II	Equation_3	SCARB2_Diff	0.225	-0.191	0.641	0.132	-0.284	0.547	0.284
mean_Lanthippo_2_right_P_II	Equation_3'	Group	0.047	-0.15	0.245	-0.244	-0.355	-0.133	0.633
mean_Lanthippo_2_right_P_II	Indirect Effect	Group	-0.025	-0.107	0.019	-0.011	-0.047	0.008	Porc. Med = -116.22
mean_Lanthippo_2_right_P_II	Equation_1	Group	0.101	-0.294	0.496	0.063	-0.332	0.458	0.612
mean_Lanthippo_2_right_P_II	Equation_2	Group	0.022	-0.17	0.214	0.028	-0.164	0.22	0.82
mean_Lanthippo_2_right_P_II	Equation_3	PLXNB3_Diff	0.038	-0.079	0.155	0.078	-0.04	0.195	0.517
mean_Lanthippo_2_right_P_II	Equation_3'	Group	0.018	-0.175	0.211	0.063	-0.332	0.458	0.853
mean_Lanthippo_2_right_P_II	Indirect Effect	Group	0.004	-0.013	0.064	0.004	-0.013	0.064	Porc. Med = 17.62
mean_Lanthippo_2_right_P_II	Equation_1	Group	-0.029	-0.285	0.227	-0.028	-0.284	0.228	0.82
mean_Lanthippo_2_right_P_II	Equation_2	Group	0.022	-0.17	0.214	0.028	-0.164	0.22	0.82
mean_Lanthippo_2_right_P_II	Equation_3	CPA2_Diff	0.106	-0.074	0.285	0.138	-0.041	0.318	0.245
mean_Lanthippo_2_right_P_II	Equation_3'	Group	0.025	-0.166	0.216	-0.028	-0.284	0.228	0.795
mean_Lanthippo_2_right_P_II	Indirect Effect	Group	-0.003	-0.051	0.028	0.002	0.036	-0.02	Porc. Med = -14.07
mean_Lanthippo_2_right_P_II	Equation_1	Group	-0.148	-0.24	-0.057	-0.371	-0.463	-0.28	0.002
mean_Lanthippo_2_right_P_II	Equation_2	Group	0.022	-0.17	0.214	0.028	-0.164	0.22	0.82
mean_Lanthippo_2_right_P_II	Equation_3	MSR1_Diff	0.058	-0.449	0.565	0.029	-0.477	0.536	0.819
mean_Lanthippo_2_right_P_II	Equation_3'	Group	0.031	-0.177	0.238	-0.371	-0.463	-0.28	0.77
mean_Lanthippo_2_right_P_II	Indirect Effect	Group	-0.009	-0.113	0.087	0.001	0.008	-0.006	Porc. Med = -39.43
mean_Lanthippo_2_right_P_II	Equation_1	Group	-0.154	-0.364	0.056	-0.176	-0.385	0.034	0.148
mean_Lanthippo_2_right_P_II	Equation_2	Group	0.022	-0.17	0.214	0.028	-0.164	0.22	0.82
mean_Lanthippo_2_right_P_II	Equation_3	LAIR2_Diff	0.122	-0.098	0.341	0.135	-0.085	0.354	0.272
mean_Lanthippo_2_right_P_II	Equation_3'	Group	0.041	-0.154	0.235	-0.176	-0.385	0.034	0.678
mean_Lanthippo_2_right_P_II	Indirect Effect	Group	-0.019	-0.064	0.013	-0.024	-0.081	0.017	Porc. Med = -85.44
mean_Lanthippo_2_right_P_II	Equation_1	Group	-0.078	-0.397	0.241	-0.06	-0.379	0.258	0.626
mean_Lanthippo_2_right_P_II	Equation_2	Group	0.022	-0.17	0.214	0.028	-0.164	0.22	0.82
mean_Lanthippo_2_right_P_II	Equation_3	KYNU_Diff	0.053	-0.092	0.198	0.086	-0.059	0.231	0.471
mean_Lanthippo_2_right_P_II	Equation_3'	Group	0.026	-0.167	0.219	-0.06	-0.379	0.258	0.789
mean_Lanthippo_2_right_P_II	Indirect Effect	Group	-0.004	-0.056	0.011	-0.001	-0.008	0.002	Porc. Med = -18.8
mean_Lhippo_2_left_P_II	Equation_1	Group	-0.114	-0.221	-0.006	-0.245	-0.352	-0.138	0.038
mean_Lhippo_2_left_P_II	Equation_2	Group	0.016	-0.203	0.234	0.017	-0.202	0.236	0.888
mean_Lhippo_2_left_P_II	Equation_3	SCARB2_Diff	0.186	-0.305	0.678	0.095	-0.397	0.586	0.452
mean_Lhippo_2_left_P_II	Equation_3'	Group	0.037	-0.19	0.263	-0.245	-0.352	-0.138	0.748
mean_Lhippo_2_left_P_II	Indirect Effect	Group	-0.021	-0.105	0.04	-0.028	-0.14	0.053	Porc. Med = -136.5
mean_Lhippo_2_left_P_II	Equation_1	Group	0.092	-0.292	0.476	0.058	-0.326	0.442	0.633
mean_Lhippo_2_left_P_II	Equation_2	Group	0.016	-0.203	0.234	0.017	-0.202	0.236	0.888
mean_Lhippo_2_left_P_II	Equation_3	PLXNB3_Diff	0.01	-0.128	0.148	0.018	-0.12	0.156	0.881
mean_Lhippo_2_left_P_II	Equation_3'	Group	0.015	-0.206	0.236	0.058	-0.326	0.442	0.896
mean_Lhippo_2_left_P_II	Indirect Effect	Group	0.001	-0.019	0.034	0.006	-0.125	0.221	Porc. Med = 6.18
mean_Lhippo_2_left_P_II	Equation_1	Group	-0.007	-0.257	0.243	-0.007	-0.257	0.243	0.953
mean_Lhippo_2_left_P_II	Equation_2	Group	0.016	-0.203	0.234	0.017	-0.202	0.236	0.888
mean_Lhippo_2_left_P_II	Equation_3	CPA2_Diff	0.053	-0.159	0.264	0.06	-0.152	0.271	0.621
mean_Lhippo_2_left_P_II	Equation_3'	Group	0.016	-0.204	0.236	-0.007	-0.257	0.243	0.886
mean_Lhippo_2_left_P_II	Indirect Effect	Group	0	-0.032	0.029	0	-0.019	0.018	Porc. Med = -2.52
mean_Lhippo_2_left_P_II	Equation_1	Group	-0.148	-0.237	-0.059	-0.371	-0.46	-0.282	0.001
mean_Lhippo_2_left_P_II	Equation_2	Group	0.016	-0.203	0.234	0.017	-0.202	0.236	0.888
mean_Lhippo_2_left_P_II	Equation_3	MSR1_Diff	-0.024	-0.617	0.57	-0.01	-0.604	0.583	0.937
mean_Lhippo_2_left_P_II	Equation_3'	Group	0.012	-0.225	0.25	-0.371	-0.46	-0.282	0.92
mean_Lhippo_2_left_P_II	Indirect Effect	Group	0.003	-0.081	0.1	0	-0.008	0.01	Porc. Med = 22.49
mean_Lhippo_2_left_P_II	Equation_1	Group	-0.172	-0.377	0.032	-0.197	-0.402	0.008	0.098
mean_Lhippo_2_left_P_II	Equation_2	Group	0.016	-0.203	0.234	0.017	-0.202	0.236	0.888
mean_Lhippo_2_left_P_II	Equation_3	LAIR2_Diff	0.043	-0.216	0.301	0.041	-0.218	0.299	0.743
mean_Lhippo_2_left_P_II	Equation_3'	Group	0.023	-0.202	0.248	-0.197	-0.402	0.008	0.84
mean_Lhippo_2_left_P_II	Indirect Effect	Group	-0.007	-0.059	0.028	-0.025	-0.197	0.093	Porc. Med = -47.4
mean_Lhippo_2_left_P_II	Equation_1	Group	-0.073	-0.384	0.237	-0.057	-0.367	0.253	0.638
mean_Lhippo_2_left_P_II	Equation_2	Group	0.016	-0.203	0.234	0.017	-0.202	0.236	0.888
mean_Lhippo_2_left_P_II	Equation_3	KYNU_Diff	-0.028	-0.199	0.142	-0.04	-0.211	0.13	0.741
mean_Lhippo_2_left_P_II	Equation_3'	Group	0.013	-0.207	0.234	-0.057	-0.367	0.253	0.904
mean_Lhippo_2_left_P_II	Indirect Effect	Group	0.002	-0.016	0.042	-0.004	0.032	-0.085	Porc. Med = 13.44
mean_Lhippo_2_right_P_II	Equation_1	Group	-0.118	-0.228	-0.009	-0.255	-0.365	-0.146	0.035
mean_Lhippo_2_right_P_II	Equation_2	Group	0.011	-0.205	0.228	0.013	-0.204	0.23	0.917
mean_Lhippo_2_right_P_II	Equation_3	SCARB2_Diff	0.135	-0.342	0.613	0.071	-0.407	0.548	0.574
mean_Lhippo_2_right_P_II	Equation_3'	Group	0.027	-0.198	0.253	-0.255	-0.365	-0.146	0.808
mean_Lhippo_2_right_P_II	Indirect Effect	Group	-0.016	-0.124	0.045	0	0.004	-0.001	Porc. Med = -140.08
mean_Lhippo_2_right_P_II	Equation_1	Group	0.099	-0.292	0.489	0.062	-0.329	0.452	0.615
mean_Lhippo_2_right_P_II	Equation_2	Group	0.011	-0.205	0.228	0.013	-0.204	0.23	0.917
mean_Lhippo_2_right_P_II	Equation_3	PLXNB3_Diff	0.026	-0.108	0.16	0.047	-0.087	0.181	0.698
mean_Lhippo_2_right_P_II	Equation_3'	Group	0.009	-0.21	0.227	0.062	-0.329	0.452	0.936
mean_Lhippo_2_right_P_II	Indirect Effect	Group	0.003	-0.021	0.059	0.004	-0.035	0.101	Porc. Med = 22.67
mean_Lhippo_2_right_P_II	Equation_1	Group	-0.02	-0.273	0.233	-0.019	-0.273	0.234	0.875
mean_Lhippo_2_right_P_II	Equation_2	Group	0.011	-0.205	0.228	0.013	-0.204	0.23	0.917
mean_Lhippo_2_right_P_II	Equation_3	CPA2_Diff	0.112	-0.093	0.318	0.131	-0.075	0.336	0.28
mean_Lhippo_2_right_P_II	Equation_3'	Group	0.014	-0.203	0.23	-0.019	-0.273	0.234	0.9
mean_Lhippo_2_right_P_II	Indirect Effect	Group	-0.002	-0.048	0.028	0.001	0.021	-0.012	Porc. Med = -19.65
mean_Lhippo_2_right_P_II	Equation_1	Group	-0.15	-0.241	-0.06	-0.376	-0.466	-0.286	0.001
mean_Lhippo_2_right_P_II	Equation_2	Group	0.011	-0.205	0.228	0.013	-0.204	0.23	0.917
mean_Lhippo_2_right_P_II	Equation_3	MSR1_Diff	0.087	-0.493	0.666	0.039	-0.541	0.618	0.766
mean_Lhippo_2_right_P_II	Equation_3'	Group	0.024	-0.211	0.259	-0.376	-0.466	-0.286	0.836
mean_Lhippo_2_right_P_II	Indirect Effect	Group	-0.013	-0.144	0.079	0.01	0.114	-0.063	Porc. Med = -113.71
mean_Lhippo_2_right_P_II	Equation_1	Group	-0.178	-0.387	0.031	-0.203	-0.412	0.006	0.094
mean_Lhippo_2_right_P_II	Equation_2	Group	0.011	-0.205	0.228	0.013	-0.204	0.23	0.917
mean_Lhippo_2_right_P_II	Equation_3	LAIR2_Diff	0.014	-0.237	0.265	0.014	-0.237	0.264	0.913
mean_Lhippo_2_right_P_II	Equation_3'	Group	0.014	-0.209	0.237	-0.203	-0.412	0.006	0.901
mean_Lhippo_2_right_P_II	Indirect Effect	Group	-0.002	-0.043	0.048	-0.005	-0.082	0.092	Porc. Med = -21.49
mean_Lhippo_2_right_P_II	Equation_1	Group	-0.092	-0.407	0.223	-0.071	-0.386	0.244	0.563
mean_Lhippo_2_right_P_II	Equation_2	Group	0.011	-0.205	0.228	0.013	-0.204	0.23	0.917
mean_Lhippo_2_right_P_II	Equation_3	KYNU_Diff	0.025	-0.142	0.191	0.036	-0.131	0.202	0.768
mean_Lhippo_2_right_P_II	Equation_3'	Group	0.014	-0.205	0.233	-0.071	-0.386	0.244	0.901
mean_Lhippo_2_right_P_II	Indirect Effect	Group	-0.002	-0.047	0.017	0.003	0.065	-0.023	Porc. Med = -19.8
mean_Lposhippo_2_left_P_II	Equation_1	Group	-0.117	-0.224	-0.009	-0.252	-0.359	-0.144	0.034
mean_Lposhippo_2_left_P_II	Equation_2	Group	-0.075	-0.3	0.149	-0.079	-0.303	0.146	0.505
mean_Lposhippo_2_left_P_II	Equation_3	SCARB2_Diff	0.024	-0.482	0.53	0.012	-0.495	0.518	0.925
mean_Lposhippo_2_left_P_II	Equation_3'	Group	-0.073	-0.307	0.161	-0.252	-0.359	-0.144	0.538
mean_Lposhippo_2_left_P_II	Indirect Effect	Group	-0.003	-0.075	0.076	-0.021	-0.557	0.569	Porc. Med = 3.73
mean_Lposhippo_2_left_P_II	Equation_1	Group	0.081	-0.303	0.466	0.051	-0.334	0.435	0.674
mean_Lposhippo_2_left_P_II	Equation_2	Group	-0.075	-0.3	0.149	-0.079	-0.303	0.146	0.505
mean_Lposhippo_2_left_P_II	Equation_3	PLXNB3_Diff	-0.039	-0.18	0.102	-0.065	-0.206	0.076	0.586
mean_Lposhippo_2_left_P_II	Equation_3'	Group	-0.072	-0.299	0.154	0.051	-0.334	0.435	0.526
mean_Lposhippo_2_left_P_II	Indirect Effect	Group	-0.003	-0.072	0.011	0.003	0.069	-0.011	Porc. Med = 4.18
mean_Lposhippo_2_left_P_II	Equation_1	Group	-0.007	-0.256	0.241	-0.007	-0.256	0.242	0.952
mean_Lposhippo_2_left_P_II	Equation_2	Group	-0.075	-0.3	0.149	-0.079	-0.303	0.146	0.505
mean_Lposhippo_2_left_P_II	Equation_3	CPA2_Diff	0.002	-0.216	0.221	0.002	-0.216	0.221	0.985
mean_Lposhippo_2_left_P_II	Equation_3'	Group	-0.075	-0.302	0.151	-0.007	-0.256	0.242	0.508
mean_Lposhippo_2_left_P_II	Indirect Effect	Group	0	-0.022	0.027	-0.001	-0.752	0.933	Porc. Med = 0.02
mean_Lposhippo_2_left_P_II	Equation_1	Group	-0.148	-0.237	-0.059	-0.371	-0.46	-0.282	0.001
mean_Lposhippo_2_left_P_II	Equation_2	Group	-0.075	-0.3	0.149	-0.079	-0.303	0.146	0.505
mean_Lposhippo_2_left_P_II	Equation_3	MSR1_Diff	-0.07	-0.68	0.541	-0.029	-0.639	0.581	0.82
mean_Lposhippo_2_left_P_II	Equation_3'	Group	-0.086	-0.329	0.158	-0.371	-0.46	-0.282	0.485
mean_Lposhippo_2_left_P_II	Indirect Effect	Group	0.01	-0.078	0.118	-0.001	0.01	-0.015	Porc. Med = -13.67
mean_Lposhippo_2_left_P_II	Equation_1	Group	-0.181	-0.387	0.025	-0.207	-0.413	-0.001	0.084
mean_Lposhippo_2_left_P_II	Equation_2	Group	-0.075	-0.3	0.149	-0.079	-0.303	0.146	0.505
mean_Lposhippo_2_left_P_II	Equation_3	LAIR2_Diff	-0.055	-0.319	0.208	-0.051	-0.314	0.213	0.677
mean_Lposhippo_2_left_P_II	Equation_3'	Group	-0.085	-0.317	0.146	-0.207	-0.413	-0.001	0.463
mean_Lposhippo_2_left_P_II	Indirect Effect	Group	0.01	-0.023	0.079	-0.003	0.007	-0.024	Porc. Med = -13.27
mean_Lposhippo_2_left_P_II	Equation_1	Group	-0.081	-0.391	0.23	-0.062	-0.372	0.248	0.606
mean_Lposhippo_2_left_P_II	Equation_2	Group	-0.075	-0.3	0.149	-0.079	-0.303	0.146	0.505
mean_Lposhippo_2_left_P_II	Equation_3	KYNU_Diff	-0.07	-0.244	0.105	-0.094	-0.269	0.08	0.427
mean_Lposhippo_2_left_P_II	Equation_3'	Group	-0.081	-0.307	0.145	-0.062	-0.372	0.248	0.476
mean_Lposhippo_2_left_P_II	Indirect Effect	Group	0.006	-0.012	0.071	-0.001	0.002	-0.013	Porc. Med = -7.46
mean_Lposhippo_2_right_P_II	Equation_1	Group	-0.117	-0.226	-0.009	-0.253	-0.361	-0.145	0.034
mean_Lposhippo_2_right_P_II	Equation_2	Group	-0.033	-0.263	0.198	-0.034	-0.264	0.196	0.778
mean_Lposhippo_2_right_P_II	Equation_3	SCARB2_Diff	-0.059	-0.574	0.456	-0.029	-0.543	0.486	0.819
mean_Lposhippo_2_right_P_II	Equation_3'	Group	-0.04	-0.279	0.2	-0.253	-0.361	-0.145	0.742
mean_Lposhippo_2_right_P_II	Indirect Effect	Group	0.007	-0.073	0.104	-0.005	0.053	-0.076	Porc. Med = -21.22
mean_Lposhippo_2_right_P_II	Equation_1	Group	0.092	-0.293	0.477	0.058	-0.327	0.442	0.634
mean_Lposhippo_2_right_P_II	Equation_2	Group	-0.033	-0.263	0.198	-0.034	-0.264	0.196	0.778
mean_Lposhippo_2_right_P_II	Equation_3	PLXNB3_Diff	0	-0.145	0.145	0	-0.145	0.144	0.997
mean_Lposhippo_2_right_P_II	Equation_3'	Group	-0.033	-0.265	0.2	0.058	-0.327	0.442	0.78
mean_Lposhippo_2_right_P_II	Indirect Effect	Group	0	-0.055	0.028	0.005	13.048	-6.489	Porc. Med = 0.07
mean_Lposhippo_2_right_P_II	Equation_1	Group	-0.008	-0.259	0.242	-0.008	-0.258	0.242	0.948
mean_Lposhippo_2_right_P_II	Equation_2	Group	-0.033	-0.263	0.198	-0.034	-0.264	0.196	0.778
mean_Lposhippo_2_right_P_II	Equation_3	CPA2_Diff	0.07	-0.152	0.291	0.075	-0.146	0.297	0.534
mean_Lposhippo_2_right_P_II	Equation_3'	Group	-0.032	-0.264	0.199	-0.008	-0.258	0.242	0.782
mean_Lposhippo_2_right_P_II	Indirect Effect	Group	-0.001	-0.032	0.027	0	-0.009	0.008	Porc. Med = 1.76
mean_Lposhippo_2_right_P_II	Equation_1	Group	-0.148	-0.237	-0.058	-0.37	-0.46	-0.281	0.002
mean_Lposhippo_2_right_P_II	Equation_2	Group	-0.033	-0.263	0.198	-0.034	-0.264	0.196	0.778
mean_Lposhippo_2_right_P_II	Equation_3	MSR1_Diff	-0.006	-0.629	0.618	-0.002	-0.626	0.621	0.986
mean_Lposhippo_2_right_P_II	Equation_3'	Group	-0.034	-0.283	0.216	-0.37	-0.46	-0.281	0.789
mean_Lposhippo_2_right_P_II	Indirect Effect	Group	0.001	-0.131	0.1	-0.003	0.479	-0.365	Porc. Med = -2.52
mean_Lposhippo_2_right_P_II	Equation_1	Group	-0.182	-0.389	0.025	-0.208	-0.415	-0.001	0.083
mean_Lposhippo_2_right_P_II	Equation_2	Group	-0.033	-0.263	0.198	-0.034	-0.264	0.196	0.778
mean_Lposhippo_2_right_P_II	Equation_3	LAIR2_Diff	-0.102	-0.371	0.166	-0.094	-0.362	0.175	0.45
mean_Lposhippo_2_right_P_II	Equation_3'	Group	-0.051	-0.287	0.185	-0.208	-0.415	-0.001	0.666
mean_Lposhippo_2_right_P_II	Indirect Effect	Group	0.019	-0.011	0.1	0.001	-0.001	0.007	Porc. Med = -56.89
mean_Lposhippo_2_right_P_II	Equation_1	Group	-0.086	-0.397	0.225	-0.067	-0.378	0.245	0.583
mean_Lposhippo_2_right_P_II	Equation_2	Group	-0.033	-0.263	0.198	-0.034	-0.264	0.196	0.778
mean_Lposhippo_2_right_P_II	Equation_3	KYNU_Diff	0.02	-0.159	0.199	0.027	-0.152	0.206	0.822
mean_Lposhippo_2_right_P_II	Equation_3'	Group	-0.031	-0.263	0.201	-0.067	-0.378	0.245	0.791
mean_Lposhippo_2_right_P_II	Indirect Effect	Group	-0.002	-0.048	0.016	0.003	0.069	-0.023	Porc. Med = 5.31
mean_Ranthippo_2_left_P_II	Equation_1	Group	-0.116	-0.223	-0.01	-0.251	-0.358	-0.144	0.033
mean_Ranthippo_2_left_P_II	Equation_2	Group	-0.091	-0.257	0.075	-0.129	-0.295	0.038	0.279
mean_Ranthippo_2_left_P_II	Equation_3	SCARB2_Diff	0.166	-0.209	0.541	0.109	-0.266	0.484	0.38
mean_Ranthippo_2_left_P_II	Equation_3'	Group	-0.072	-0.244	0.101	-0.251	-0.358	-0.144	0.41
mean_Ranthippo_2_left_P_II	Indirect Effect	Group	-0.019	-0.068	0.012	-0.032	-0.115	0.021	Porc. Med = 21.23
mean_Ranthippo_2_left_P_II	Equation_1	Group	0.084	-0.299	0.466	0.052	-0.33	0.434	0.664
mean_Ranthippo_2_left_P_II	Equation_2	Group	-0.091	-0.257	0.075	-0.129	-0.295	0.038	0.279
mean_Ranthippo_2_left_P_II	Equation_3	PLXNB3_Diff	0.048	-0.057	0.153	0.109	0.004	0.213	0.365
mean_Ranthippo_2_left_P_II	Equation_3'	Group	-0.095	-0.262	0.072	0.052	-0.33	0.434	0.26
mean_Ranthippo_2_left_P_II	Indirect Effect	Group	0.004	-0.013	0.066	0.006	-0.02	0.104	Porc. Med = -4.4
mean_Ranthippo_2_left_P_II	Equation_1	Group	-0.01	-0.26	0.239	-0.01	-0.26	0.239	0.934
mean_Ranthippo_2_left_P_II	Equation_2	Group	-0.091	-0.257	0.075	-0.129	-0.295	0.038	0.279
mean_Ranthippo_2_left_P_II	Equation_3	CPA2_Diff	0	-0.161	0.162	0	-0.161	0.162	0.999
mean_Ranthippo_2_left_P_II	Equation_3'	Group	-0.091	-0.259	0.077	-0.01	-0.26	0.239	0.283
mean_Ranthippo_2_left_P_II	Indirect Effect	Group	0	-0.019	0.019	0	0.763	-0.747	Porc. Med = 0
mean_Ranthippo_2_left_P_II	Equation_1	Group	-0.148	-0.237	-0.059	-0.37	-0.459	-0.281	0.001
mean_Ranthippo_2_left_P_II	Equation_2	Group	-0.091	-0.257	0.075	-0.129	-0.295	0.038	0.279
mean_Ranthippo_2_left_P_II	Equation_3	MSR1_Diff	0.172	-0.279	0.622	0.097	-0.354	0.548	0.45
mean_Ranthippo_2_left_P_II	Equation_3'	Group	-0.066	-0.245	0.114	-0.37	-0.459	-0.281	0.468
mean_Ranthippo_2_left_P_II	Indirect Effect	Group	-0.025	-0.098	0.027	-0.015	-0.06	0.016	Porc. Med = 27.82
mean_Ranthippo_2_left_P_II	Equation_1	Group	-0.175	-0.374	0.024	-0.2	-0.399	-0.001	0.084
mean_Ranthippo_2_left_P_II	Equation_2	Group	-0.091	-0.257	0.075	-0.129	-0.295	0.038	0.279
mean_Ranthippo_2_left_P_II	Equation_3	LAIR2_Diff	0.069	-0.132	0.271	0.086	-0.116	0.287	0.496
mean_Ranthippo_2_left_P_II	Equation_3'	Group	-0.079	-0.25	0.092	-0.2	-0.399	-0.001	0.36
mean_Ranthippo_2_left_P_II	Indirect Effect	Group	-0.012	-0.048	0.011	-0.049	-0.197	0.046	Porc. Med = 13.3
mean_Ranthippo_2_left_P_II	Equation_1	Group	-0.075	-0.381	0.231	-0.058	-0.364	0.248	0.626
mean_Ranthippo_2_left_P_II	Equation_2	Group	-0.091	-0.257	0.075	-0.129	-0.295	0.038	0.279
mean_Ranthippo_2_left_P_II	Equation_3	KYNU_Diff	0.009	-0.123	0.14	0.016	-0.116	0.147	0.898
mean_Ranthippo_2_left_P_II	Equation_3'	Group	-0.09	-0.258	0.078	-0.058	-0.364	0.248	0.287
mean_Ranthippo_2_left_P_II	Indirect Effect	Group	-0.001	-0.034	0.019	-0.009	-0.486	0.279	Porc. Med = 0.7
mean_Ranthippo_2_right_P_II	Equation_1	Group	-0.117	-0.225	-0.009	-0.252	-0.361	-0.144	0.034
mean_Ranthippo_2_right_P_II	Equation_2	Group	-0.122	-0.302	0.058	-0.161	-0.341	0.019	0.181
mean_Ranthippo_2_right_P_II	Equation_3	SCARB2_Diff	0.181	-0.22	0.582	0.111	-0.29	0.512	0.371
mean_Ranthippo_2_right_P_II	Equation_3'	Group	-0.101	-0.287	0.085	-0.252	-0.361	-0.144	0.284
mean_Ranthippo_2_right_P_II	Indirect Effect	Group	-0.021	-0.08	0.017	-0.007	-0.025	0.005	Porc. Med = 17.34
mean_Ranthippo_2_right_P_II	Equation_1	Group	0.09	-0.295	0.475	0.056	-0.329	0.441	0.643
mean_Ranthippo_2_right_P_II	Equation_2	Group	-0.122	-0.302	0.058	-0.161	-0.341	0.019	0.181
mean_Ranthippo_2_right_P_II	Equation_3	PLXNB3_Diff	0.045	-0.068	0.157	0.095	-0.018	0.208	0.431
mean_Ranthippo_2_right_P_II	Equation_3'	Group	-0.126	-0.307	0.055	0.056	-0.329	0.441	0.169
mean_Ranthippo_2_right_P_II	Indirect Effect	Group	0.004	-0.011	0.066	0.005	-0.013	0.08	Porc. Med = -3.3
mean_Ranthippo_2_right_P_II	Equation_1	Group	-0.02	-0.269	0.229	-0.019	-0.268	0.23	0.874
mean_Ranthippo_2_right_P_II	Equation_2	Group	-0.122	-0.302	0.058	-0.161	-0.341	0.019	0.181
mean_Ranthippo_2_right_P_II	Equation_3	CPA2_Diff	0.051	-0.123	0.226	0.07	-0.104	0.245	0.56
mean_Ranthippo_2_right_P_II	Equation_3'	Group	-0.121	-0.302	0.06	-0.019	-0.268	0.23	0.187
mean_Ranthippo_2_right_P_II	Indirect Effect	Group	-0.001	-0.033	0.018	0.002	0.068	-0.036	Porc. Med = 0.83
mean_Ranthippo_2_right_P_II	Equation_1	Group	-0.148	-0.237	-0.058	-0.37	-0.459	-0.28	0.002
mean_Ranthippo_2_right_P_II	Equation_2	Group	-0.122	-0.302	0.058	-0.161	-0.341	0.019	0.181
mean_Ranthippo_2_right_P_II	Equation_3	MSR1_Diff	0.201	-0.284	0.687	0.106	-0.379	0.592	0.411
mean_Ranthippo_2_right_P_II	Equation_3'	Group	-0.092	-0.287	0.102	-0.37	-0.459	-0.28	0.346
mean_Ranthippo_2_right_P_II	Indirect Effect	Group	-0.03	-0.113	0.026	-0.006	-0.021	0.005	Porc. Med = 24.34
mean_Ranthippo_2_right_P_II	Equation_1	Group	-0.17	-0.374	0.034	-0.194	-0.398	0.01	0.101
mean_Ranthippo_2_right_P_II	Equation_2	Group	-0.122	-0.302	0.058	-0.161	-0.341	0.019	0.181
mean_Ranthippo_2_right_P_II	Equation_3	LAIR2_Diff	0.065	-0.148	0.278	0.075	-0.138	0.288	0.544
mean_Ranthippo_2_right_P_II	Equation_3'	Group	-0.111	-0.296	0.074	-0.194	-0.398	0.01	0.234
mean_Ranthippo_2_right_P_II	Indirect Effect	Group	-0.011	-0.056	0.019	-0.03	-0.155	0.051	Porc. Med = 9.06
mean_Ranthippo_2_right_P_II	Equation_1	Group	-0.075	-0.385	0.236	-0.058	-0.368	0.253	0.633
mean_Ranthippo_2_right_P_II	Equation_2	Group	-0.122	-0.302	0.058	-0.161	-0.341	0.019	0.181
mean_Ranthippo_2_right_P_II	Equation_3	KYNU_Diff	0.016	-0.124	0.156	0.028	-0.113	0.168	0.819
mean_Ranthippo_2_right_P_II	Equation_3'	Group	-0.121	-0.303	0.061	-0.058	-0.368	0.253	0.189
mean_Ranthippo_2_right_P_II	Indirect Effect	Group	-0.001	-0.036	0.022	-0.003	-0.103	0.062	Porc. Med = 0.99
mean_Rhippo_2_left_P_II	Equation_1	Group	-0.116	-0.223	-0.008	-0.25	-0.357	-0.142	0.035
mean_Rhippo_2_left_P_II	Equation_2	Group	-0.077	-0.252	0.097	-0.104	-0.279	0.07	0.379
mean_Rhippo_2_left_P_II	Equation_3	SCARB2_Diff	0.147	-0.244	0.539	0.092	-0.3	0.484	0.455
mean_Rhippo_2_left_P_II	Equation_3'	Group	-0.06	-0.242	0.121	-0.25	-0.357	-0.142	0.508
mean_Rhippo_2_left_P_II	Indirect Effect	Group	-0.017	-0.074	0.016	-0.021	-0.089	0.02	Porc. Med = 22.06
mean_Rhippo_2_left_P_II	Equation_1	Group	0.09	-0.292	0.472	0.056	-0.326	0.439	0.64
mean_Rhippo_2_left_P_II	Equation_2	Group	-0.077	-0.252	0.097	-0.104	-0.279	0.07	0.379
mean_Rhippo_2_left_P_II	Equation_3	PLXNB3_Diff	0.024	-0.087	0.134	0.051	-0.059	0.161	0.671
mean_Rhippo_2_left_P_II	Equation_3'	Group	-0.08	-0.256	0.097	0.056	-0.326	0.439	0.37
mean_Rhippo_2_left_P_II	Indirect Effect	Group	0.002	-0.015	0.044	0.007	-0.051	0.148	Porc. Med = -2.74
mean_Rhippo_2_left_P_II	Equation_1	Group	-0.01	-0.26	0.24	-0.01	-0.26	0.24	0.936
mean_Rhippo_2_left_P_II	Equation_2	Group	-0.077	-0.252	0.097	-0.104	-0.279	0.07	0.379
mean_Rhippo_2_left_P_II	Equation_3	CPA2_Diff	0.008	-0.162	0.177	0.011	-0.159	0.18	0.929
mean_Rhippo_2_left_P_II	Equation_3'	Group	-0.077	-0.253	0.099	-0.01	-0.26	0.24	0.383
mean_Rhippo_2_left_P_II	Indirect Effect	Group	0	-0.023	0.02	0	-0.007	0.006	Porc. Med = 0.1
mean_Rhippo_2_left_P_II	Equation_1	Group	-0.148	-0.237	-0.059	-0.371	-0.46	-0.281	0.001
mean_Rhippo_2_left_P_II	Equation_2	Group	-0.077	-0.252	0.097	-0.104	-0.279	0.07	0.379
mean_Rhippo_2_left_P_II	Equation_3	MSR1_Diff	0.069	-0.405	0.543	0.037	-0.437	0.511	0.773
mean_Rhippo_2_left_P_II	Equation_3'	Group	-0.067	-0.257	0.122	-0.371	-0.46	-0.281	0.481
mean_Rhippo_2_left_P_II	Indirect Effect	Group	-0.01	-0.076	0.049	-0.003	-0.023	0.015	Porc. Med = 13.12
mean_Rhippo_2_left_P_II	Equation_1	Group	-0.174	-0.378	0.03	-0.199	-0.403	0.005	0.093
mean_Rhippo_2_left_P_II	Equation_2	Group	-0.077	-0.252	0.097	-0.104	-0.279	0.07	0.379
mean_Rhippo_2_left_P_II	Equation_3	LAIR2_Diff	0.022	-0.186	0.229	0.025	-0.182	0.233	0.836
mean_Rhippo_2_left_P_II	Equation_3'	Group	-0.074	-0.253	0.106	-0.199	-0.403	0.005	0.416
mean_Rhippo_2_left_P_II	Indirect Effect	Group	-0.004	-0.038	0.02	-0.028	-0.29	0.149	Porc. Med = 4.85
mean_Rhippo_2_left_P_II	Equation_1	Group	-0.072	-0.38	0.236	-0.056	-0.364	0.252	0.642
mean_Rhippo_2_left_P_II	Equation_2	Group	-0.077	-0.252	0.097	-0.104	-0.279	0.07	0.379
mean_Rhippo_2_left_P_II	Equation_3	KYNU_Diff	-0.019	-0.156	0.118	-0.034	-0.171	0.103	0.779
mean_Rhippo_2_left_P_II	Equation_3'	Group	-0.079	-0.255	0.097	-0.056	-0.364	0.252	0.375
mean_Rhippo_2_left_P_II	Indirect Effect	Group	0.001	-0.018	0.041	-0.007	0.09	-0.197	Porc. Med = -1.8
mean_Rhippo_2_right_P_II	Equation_1	Group	-0.118	-0.227	-0.01	-0.255	-0.364	-0.147	0.033
mean_Rhippo_2_right_P_II	Equation_2	Group	-0.097	-0.274	0.08	-0.131	-0.308	0.046	0.278
mean_Rhippo_2_right_P_II	Equation_3	SCARB2_Diff	0.116	-0.279	0.51	0.072	-0.322	0.467	0.561
mean_Rhippo_2_right_P_II	Equation_3'	Group	-0.083	-0.267	0.101	-0.255	-0.364	-0.147	0.369
mean_Rhippo_2_right_P_II	Indirect Effect	Group	-0.014	-0.084	0.02	0.001	0.007	-0.002	Porc. Med = 14.1
mean_Rhippo_2_right_P_II	Equation_1	Group	0.098	-0.286	0.483	0.061	-0.323	0.446	0.611
mean_Rhippo_2_right_P_II	Equation_2	Group	-0.097	-0.274	0.08	-0.131	-0.308	0.046	0.278
mean_Rhippo_2_right_P_II	Equation_3	PLXNB3_Diff	0.016	-0.096	0.127	0.034	-0.077	0.146	0.779
mean_Rhippo_2_right_P_II	Equation_3'	Group	-0.099	-0.277	0.08	0.061	-0.323	0.446	0.275
mean_Rhippo_2_right_P_II	Indirect Effect	Group	0.002	-0.024	0.043	0.007	-0.115	0.202	Porc. Med = -1.6
mean_Rhippo_2_right_P_II	Equation_1	Group	-0.021	-0.271	0.229	-0.02	-0.27	0.229	0.868
mean_Rhippo_2_right_P_II	Equation_2	Group	-0.097	-0.274	0.08	-0.131	-0.308	0.046	0.278
mean_Rhippo_2_right_P_II	Equation_3	CPA2_Diff	0.062	-0.109	0.233	0.087	-0.084	0.259	0.47
mean_Rhippo_2_right_P_II	Equation_3'	Group	-0.096	-0.274	0.082	-0.02	-0.27	0.229	0.287
mean_Rhippo_2_right_P_II	Indirect Effect	Group	-0.001	-0.033	0.019	0.002	0.048	-0.028	Porc. Med = 1.34
mean_Rhippo_2_right_P_II	Equation_1	Group	-0.149	-0.238	-0.059	-0.372	-0.462	-0.283	0.001
mean_Rhippo_2_right_P_II	Equation_2	Group	-0.097	-0.274	0.08	-0.131	-0.308	0.046	0.278
mean_Rhippo_2_right_P_II	Equation_3	MSR1_Diff	0.105	-0.373	0.584	0.057	-0.421	0.535	0.662
mean_Rhippo_2_right_P_II	Equation_3'	Group	-0.081	-0.273	0.111	-0.372	-0.462	-0.283	0.4
mean_Rhippo_2_right_P_II	Indirect Effect	Group	-0.016	-0.103	0.045	0.004	0.026	-0.011	Porc. Med = 16.12
mean_Rhippo_2_right_P_II	Equation_1	Group	-0.176	-0.382	0.031	-0.201	-0.407	0.006	0.094
mean_Rhippo_2_right_P_II	Equation_2	Group	-0.097	-0.274	0.08	-0.131	-0.308	0.046	0.278
mean_Rhippo_2_right_P_II	Equation_3	LAIR2_Diff	-0.014	-0.221	0.194	-0.017	-0.224	0.191	0.894
mean_Rhippo_2_right_P_II	Equation_3'	Group	-0.1	-0.282	0.083	-0.201	-0.407	0.006	0.28
mean_Rhippo_2_right_P_II	Indirect Effect	Group	0.002	-0.028	0.05	-0.012	0.139	-0.253	Porc. Med = -2.53
mean_Rhippo_2_right_P_II	Equation_1	Group	-0.077	-0.388	0.235	-0.059	-0.371	0.252	0.625
mean_Rhippo_2_right_P_II	Equation_2	Group	-0.097	-0.274	0.08	-0.131	-0.308	0.046	0.278
mean_Rhippo_2_right_P_II	Equation_3	KYNU_Diff	0.007	-0.131	0.144	0.012	-0.126	0.15	0.921
mean_Rhippo_2_right_P_II	Equation_3'	Group	-0.097	-0.275	0.082	-0.059	-0.371	0.252	0.285
mean_Rhippo_2_right_P_II	Indirect Effect	Group	-0.001	-0.033	0.024	-0.002	-0.124	0.09	Porc. Med = 0.54
mean_Rposhippo_2_left_P_II	Equation_1	Group	-0.116	-0.224	-0.008	-0.25	-0.358	-0.143	0.035
mean_Rposhippo_2_left_P_II	Equation_2	Group	0.063	-0.166	0.291	0.066	-0.163	0.294	0.585
mean_Rposhippo_2_left_P_II	Equation_3	SCARB2_Diff	0.13	-0.382	0.642	0.063	-0.449	0.576	0.614
mean_Rposhippo_2_left_P_II	Equation_3'	Group	0.078	-0.16	0.315	-0.25	-0.358	-0.143	0.515
mean_Rposhippo_2_left_P_II	Indirect Effect	Group	-0.015	-0.104	0.038	-0.016	-0.11	0.039	Porc. Med = -24.03
mean_Rposhippo_2_left_P_II	Equation_1	Group	0.089	-0.295	0.473	0.056	-0.328	0.439	0.644
mean_Rposhippo_2_left_P_II	Equation_2	Group	0.063	-0.166	0.291	0.066	-0.163	0.294	0.585
mean_Rposhippo_2_left_P_II	Equation_3	PLXNB3_Diff	-0.008	-0.152	0.136	-0.013	-0.157	0.131	0.916
mean_Rposhippo_2_left_P_II	Equation_3'	Group	0.064	-0.167	0.294	0.056	-0.328	0.439	0.584
mean_Rposhippo_2_left_P_II	Indirect Effect	Group	-0.001	-0.05	0.016	0.006	0.417	-0.137	Porc. Med = -1.08
mean_Rposhippo_2_left_P_II	Equation_1	Group	-0.008	-0.258	0.242	-0.008	-0.258	0.242	0.948
mean_Rposhippo_2_left_P_II	Equation_2	Group	0.063	-0.166	0.291	0.066	-0.163	0.294	0.585
mean_Rposhippo_2_left_P_II	Equation_3	CPA2_Diff	-0.009	-0.231	0.212	-0.01	-0.231	0.211	0.934
mean_Rposhippo_2_left_P_II	Equation_3'	Group	0.063	-0.168	0.293	-0.008	-0.258	0.242	0.588
mean_Rposhippo_2_left_P_II	Indirect Effect	Group	0	-0.018	0.022	0	0.056	-0.071	Porc. Med = 0.12
mean_Rposhippo_2_left_P_II	Equation_1	Group	-0.148	-0.237	-0.058	-0.37	-0.459	-0.28	0.002
mean_Rposhippo_2_left_P_II	Equation_2	Group	0.063	-0.166	0.291	0.066	-0.163	0.294	0.585
mean_Rposhippo_2_left_P_II	Equation_3	MSR1_Diff	-0.036	-0.656	0.585	-0.015	-0.635	0.605	0.909
mean_Rposhippo_2_left_P_II	Equation_3'	Group	0.058	-0.19	0.305	-0.37	-0.459	-0.28	0.644
mean_Rposhippo_2_left_P_II	Indirect Effect	Group	0.005	-0.075	0.085	-0.007	0.103	-0.117	Porc. Med = 8.33
mean_Rposhippo_2_left_P_II	Equation_1	Group	-0.18	-0.386	0.026	-0.206	-0.412	0	0.086
mean_Rposhippo_2_left_P_II	Equation_2	Group	0.063	-0.166	0.291	0.066	-0.163	0.294	0.585
mean_Rposhippo_2_left_P_II	Equation_3	LAIR2_Diff	0.015	-0.253	0.283	0.014	-0.254	0.282	0.911
mean_Rposhippo_2_left_P_II	Equation_3'	Group	0.066	-0.17	0.301	-0.206	-0.412	0	0.58
mean_Rposhippo_2_left_P_II	Indirect Effect	Group	-0.003	-0.049	0.033	-0.004	-0.079	0.053	Porc. Med = -4.31
mean_Rposhippo_2_left_P_II	Equation_1	Group	-0.075	-0.385	0.235	-0.058	-0.368	0.252	0.63
mean_Rposhippo_2_left_P_II	Equation_2	Group	0.063	-0.166	0.291	0.066	-0.163	0.294	0.585
mean_Rposhippo_2_left_P_II	Equation_3	KYNU_Diff	-0.031	-0.209	0.148	-0.041	-0.22	0.137	0.733
mean_Rposhippo_2_left_P_II	Equation_3'	Group	0.061	-0.17	0.291	-0.058	-0.368	0.252	0.602
mean_Rposhippo_2_left_P_II	Indirect Effect	Group	0.002	-0.015	0.045	-0.004	0.026	-0.079	Porc. Med = 3.66
mean_Rposhippo_2_right_P_II	Equation_1	Group	-0.116	-0.225	-0.008	-0.251	-0.359	-0.143	0.035
mean_Rposhippo_2_right_P_II	Equation_2	Group	0.067	-0.161	0.295	0.071	-0.157	0.299	0.559
mean_Rposhippo_2_right_P_II	Equation_3	SCARB2_Diff	0.023	-0.486	0.532	0.011	-0.498	0.52	0.928
mean_Rposhippo_2_right_P_II	Equation_3'	Group	0.07	-0.167	0.307	-0.251	-0.359	-0.143	0.559
mean_Rposhippo_2_right_P_II	Indirect Effect	Group	-0.003	-0.082	0.053	-0.009	-0.27	0.173	Porc. Med = -4.03
mean_Rposhippo_2_right_P_II	Equation_1	Group	0.104	-0.278	0.486	0.065	-0.318	0.447	0.589
mean_Rposhippo_2_right_P_II	Equation_2	Group	0.067	-0.161	0.295	0.071	-0.157	0.299	0.559
mean_Rposhippo_2_right_P_II	Equation_3	PLXNB3_Diff	-0.003	-0.147	0.141	-0.005	-0.149	0.139	0.967
mean_Rposhippo_2_right_P_II	Equation_3'	Group	0.067	-0.163	0.297	0.065	-0.318	0.447	0.561
mean_Rposhippo_2_right_P_II	Indirect Effect	Group	0	-0.062	0.024	0.01	2.02	-0.793	Porc. Med = -0.46
mean_Rposhippo_2_right_P_II	Equation_1	Group	-0.016	-0.267	0.234	-0.016	-0.266	0.235	0.897
mean_Rposhippo_2_right_P_II	Equation_2	Group	0.067	-0.161	0.295	0.071	-0.157	0.299	0.559
mean_Rposhippo_2_right_P_II	Equation_3	CPA2_Diff	0.014	-0.206	0.234	0.015	-0.205	0.235	0.901
mean_Rposhippo_2_right_P_II	Equation_3'	Group	0.067	-0.162	0.297	-0.016	-0.266	0.235	0.56
mean_Rposhippo_2_right_P_II	Indirect Effect	Group	0	-0.024	0.023	0.001	0.093	-0.09	Porc. Med = -0.34
mean_Rposhippo_2_right_P_II	Equation_1	Group	-0.147	-0.237	-0.058	-0.369	-0.459	-0.28	0.002
mean_Rposhippo_2_right_P_II	Equation_2	Group	0.067	-0.161	0.295	0.071	-0.157	0.299	0.559
mean_Rposhippo_2_right_P_II	Equation_3	MSR1_Diff	0.015	-0.601	0.631	0.006	-0.61	0.622	0.963
mean_Rposhippo_2_right_P_II	Equation_3'	Group	0.069	-0.178	0.316	-0.369	-0.459	-0.28	0.577
mean_Rposhippo_2_right_P_II	Indirect Effect	Group	-0.002	-0.116	0.076	-0.007	-0.358	0.233	Porc. Med = -3.19
mean_Rposhippo_2_right_P_II	Equation_1	Group	-0.182	-0.389	0.025	-0.207	-0.414	0	0.084
mean_Rposhippo_2_right_P_II	Equation_2	Group	0.067	-0.161	0.295	0.071	-0.157	0.299	0.559
mean_Rposhippo_2_right_P_II	Equation_3	LAIR2_Diff	-0.042	-0.308	0.225	-0.039	-0.305	0.228	0.756
mean_Rposhippo_2_right_P_II	Equation_3'	Group	0.06	-0.175	0.294	-0.207	-0.414	0	0.614
mean_Rposhippo_2_right_P_II	Indirect Effect	Group	0.008	-0.028	0.062	0	-0.001	0.002	Porc. Med = 11.26
mean_Rposhippo_2_right_P_II	Equation_1	Group	-0.078	-0.389	0.234	-0.06	-0.372	0.252	0.621
mean_Rposhippo_2_right_P_II	Equation_2	Group	0.067	-0.161	0.295	0.071	-0.157	0.299	0.559
mean_Rposhippo_2_right_P_II	Equation_3	KYNU_Diff	0.024	-0.153	0.201	0.032	-0.144	0.209	0.79
mean_Rposhippo_2_right_P_II	Equation_3'	Group	0.069	-0.161	0.299	-0.06	-0.372	0.252	0.551
mean_Rposhippo_2_right_P_II	Indirect Effect	Group	-0.002	-0.038	0.015	-0.002	-0.035	0.014	Porc. Med = -2.74
mean_Lanthippo_28_left_P_II	Equation_1	Group	-0.113	-0.219	-0.006	-0.243	-0.35	-0.136	0.039
mean_Lanthippo_28_left_P_II	Equation_2	Group	-0.089	-0.252	0.074	-0.126	-0.289	0.037	0.28
mean_Lanthippo_28_left_P_II	Equation_3	SCARB2_Diff	-0.16	-0.527	0.207	-0.105	-0.473	0.262	0.387
mean_Lanthippo_28_left_P_II	Equation_3'	Group	-0.107	-0.276	0.061	-0.243	-0.35	-0.136	0.209
mean_Lanthippo_28_left_P_II	Indirect Effect	Group	0.018	-0.016	0.105	0.036	-0.033	0.212	Porc. Med = -20.28
mean_Lanthippo_28_left_P_II	Equation_1	Group	0.083	-0.303	0.468	0.051	-0.334	0.437	0.671
mean_Lanthippo_28_left_P_II	Equation_2	Group	-0.089	-0.252	0.074	-0.126	-0.289	0.037	0.28
mean_Lanthippo_28_left_P_II	Equation_3	PLXNB3_Diff	-0.013	-0.115	0.089	-0.03	-0.132	0.072	0.796
mean_Lanthippo_28_left_P_II	Equation_3'	Group	-0.088	-0.252	0.076	0.051	-0.334	0.437	0.29
mean_Lanthippo_28_left_P_II	Indirect Effect	Group	-0.001	-0.036	0.007	-0.002	-0.062	0.012	Porc. Med = 1.23
mean_Lanthippo_28_left_P_II	Equation_1	Group	-0.004	-0.253	0.246	-0.003	-0.253	0.246	0.978
mean_Lanthippo_28_left_P_II	Equation_2	Group	-0.089	-0.252	0.074	-0.126	-0.289	0.037	0.28
mean_Lanthippo_28_left_P_II	Equation_3	CPA2_Diff	-0.006	-0.165	0.152	-0.009	-0.168	0.149	0.936
mean_Lanthippo_28_left_P_II	Equation_3'	Group	-0.089	-0.253	0.075	-0.003	-0.253	0.246	0.283
mean_Lanthippo_28_left_P_II	Indirect Effect	Group	0	-0.014	0.022	0	-0.179	0.27	Porc. Med = -0.03
mean_Lanthippo_28_left_P_II	Equation_1	Group	-0.15	-0.239	-0.061	-0.377	-0.466	-0.288	0.001
mean_Lanthippo_28_left_P_II	Equation_2	Group	-0.089	-0.252	0.074	-0.126	-0.289	0.037	0.28
mean_Lanthippo_28_left_P_II	Equation_3	MSR1_Diff	-0.198	-0.638	0.243	-0.112	-0.552	0.329	0.374
mean_Lanthippo_28_left_P_II	Equation_3'	Group	-0.119	-0.295	0.058	-0.377	-0.466	-0.288	0.183
mean_Lanthippo_28_left_P_II	Indirect Effect	Group	0.03	-0.029	0.18	-0.027	0.027	-0.165	Porc. Med = -33.38
mean_Lanthippo_28_left_P_II	Equation_1	Group	-0.171	-0.375	0.033	-0.195	-0.399	0.009	0.099
mean_Lanthippo_28_left_P_II	Equation_2	Group	-0.089	-0.252	0.074	-0.126	-0.289	0.037	0.28
mean_Lanthippo_28_left_P_II	Equation_3	LAIR2_Diff	0.029	-0.165	0.222	0.036	-0.158	0.229	0.768
mean_Lanthippo_28_left_P_II	Equation_3'	Group	-0.084	-0.252	0.083	-0.195	-0.399	0.009	0.32
mean_Lanthippo_28_left_P_II	Indirect Effect	Group	-0.005	-0.034	0.027	0.029	0.203	-0.159	Porc. Med = 5.5
mean_Lanthippo_28_left_P_II	Equation_1	Group	-0.081	-0.392	0.23	-0.063	-0.374	0.248	0.604
mean_Lanthippo_28_left_P_II	Equation_2	Group	-0.089	-0.252	0.074	-0.126	-0.289	0.037	0.28
mean_Lanthippo_28_left_P_II	Equation_3	KYNU_Diff	-0.128	-0.251	-0.005	-0.234	-0.357	-0.111	0.042
mean_Lanthippo_28_left_P_II	Equation_3'	Group	-0.099	-0.259	0.06	-0.063	-0.374	0.248	0.218
mean_Lanthippo_28_left_P_II	Indirect Effect	Group	0.01	-0.021	0.083	0	0	0	Porc. Med = -11.68
mean_Lanthippo_28_right_P_II	Equation_1	Group	-0.113	-0.221	-0.006	-0.244	-0.352	-0.136	0.039
mean_Lanthippo_28_right_P_II	Equation_2	Group	0.002	-0.088	0.092	0.005	-0.085	0.095	0.967
mean_Lanthippo_28_right_P_II	Equation_3	SCARB2_Diff	0.081	-0.119	0.282	0.101	-0.099	0.302	0.422
mean_Lanthippo_28_right_P_II	Equation_3'	Group	0.011	-0.082	0.104	-0.244	-0.352	-0.136	0.813
mean_Lanthippo_28_right_P_II	Indirect Effect	Group	-0.009	-0.041	0.007	0.026	0.118	-0.019	Porc. Med = -500.37
mean_Lanthippo_28_right_P_II	Equation_1	Group	0.085	-0.301	0.472	0.053	-0.333	0.44	0.661
mean_Lanthippo_28_right_P_II	Equation_2	Group	0.002	-0.088	0.092	0.005	-0.085	0.095	0.967
mean_Lanthippo_28_right_P_II	Equation_3	PLXNB3_Diff	-0.017	-0.073	0.039	-0.075	-0.131	-0.019	0.536
mean_Lanthippo_28_right_P_II	Equation_3'	Group	0.003	-0.087	0.094	0.053	-0.333	0.44	0.942
mean_Lanthippo_28_right_P_II	Indirect Effect	Group	-0.001	-0.027	0.006	-0.002	-0.044	0.009	Porc. Med = -80.81
mean_Lanthippo_28_right_P_II	Equation_1	Group	0	-0.249	0.25	0	-0.249	0.25	0.997
mean_Lanthippo_28_right_P_II	Equation_2	Group	0.002	-0.088	0.092	0.005	-0.085	0.095	0.967
mean_Lanthippo_28_right_P_II	Equation_3	CPA2_Diff	0.008	-0.079	0.095	0.023	-0.064	0.11	0.848
mean_Lanthippo_28_right_P_II	Equation_3'	Group	0.002	-0.089	0.092	0	-0.249	0.25	0.968
mean_Lanthippo_28_right_P_II	Indirect Effect	Group	0	-0.011	0.015	0	0.131	-0.182	Porc. Med = 0.2
mean_Lanthippo_28_right_P_II	Equation_1	Group	-0.153	-0.242	-0.065	-0.384	-0.472	-0.295	0.001
mean_Lanthippo_28_right_P_II	Equation_2	Group	0.002	-0.088	0.092	0.005	-0.085	0.095	0.967
mean_Lanthippo_28_right_P_II	Equation_3	MSR1_Diff	0.169	-0.073	0.41	0.181	-0.061	0.423	0.168
mean_Lanthippo_28_right_P_II	Equation_3'	Group	0.028	-0.069	0.124	-0.384	-0.472	-0.295	0.569
mean_Lanthippo_28_right_P_II	Indirect Effect	Group	-0.026	-0.064	0.007	-0.05	-0.124	0.013	Porc. Med = -1404.67
mean_Lanthippo_28_right_P_II	Equation_1	Group	-0.173	-0.378	0.033	-0.197	-0.403	0.009	0.099
mean_Lanthippo_28_right_P_II	Equation_2	Group	0.002	-0.088	0.092	0.005	-0.085	0.095	0.967
mean_Lanthippo_28_right_P_II	Equation_3	LAIR2_Diff	0.092	-0.011	0.195	0.216	0.113	0.319	0.08
mean_Lanthippo_28_right_P_II	Equation_3'	Group	0.018	-0.072	0.108	-0.197	-0.403	0.009	0.697
mean_Lanthippo_28_right_P_II	Indirect Effect	Group	-0.016	-0.043	0.001	0.02	0.055	-0.001	Porc. Med = -861.3
mean_Lanthippo_28_right_P_II	Equation_1	Group	-0.081	-0.393	0.23	-0.063	-0.374	0.249	0.605
mean_Lanthippo_28_right_P_II	Equation_2	Group	0.002	-0.088	0.092	0.005	-0.085	0.095	0.967
mean_Lanthippo_28_right_P_II	Equation_3	KYNU_Diff	-0.047	-0.116	0.021	-0.165	-0.233	-0.096	0.174
mean_Lanthippo_28_right_P_II	Equation_3'	Group	-0.002	-0.091	0.087	-0.063	-0.374	0.249	0.965
mean_Lanthippo_28_right_P_II	Indirect Effect	Group	0.004	-0.006	0.041	0	0	0.001	Porc. Med = 208.41
mean_Lhippo_28_left_P_II	Equation_1	Group	-0.117	-0.225	-0.009	-0.252	-0.36	-0.145	0.033
mean_Lhippo_28_left_P_II	Equation_2	Group	-0.001	-0.1	0.097	-0.004	-0.102	0.095	0.977
mean_Lhippo_28_left_P_II	Equation_3	SCARB2_Diff	0.062	-0.159	0.283	0.07	-0.151	0.291	0.577
mean_Lhippo_28_left_P_II	Equation_3'	Group	0.006	-0.097	0.108	-0.252	-0.36	-0.145	0.91
mean_Lhippo_28_left_P_II	Indirect Effect	Group	-0.007	-0.038	0.011	0.014	0.071	-0.021	Porc. Med = 499.18
mean_Lhippo_28_left_P_II	Equation_1	Group	0.082	-0.303	0.466	0.051	-0.334	0.436	0.673
mean_Lhippo_28_left_P_II	Equation_2	Group	-0.001	-0.1	0.097	-0.004	-0.102	0.095	0.977
mean_Lhippo_28_left_P_II	Equation_3	PLXNB3_Diff	0.001	-0.061	0.063	0.004	-0.058	0.066	0.974
mean_Lhippo_28_left_P_II	Equation_3'	Group	-0.002	-0.101	0.098	0.051	-0.334	0.436	0.975
mean_Lhippo_28_left_P_II	Indirect Effect	Group	0	-0.009	0.016	-0.003	0.329	-0.552	Porc. Med = -5.65
mean_Lhippo_28_left_P_II	Equation_1	Group	-0.006	-0.254	0.243	-0.005	-0.253	0.243	0.965
mean_Lhippo_28_left_P_II	Equation_2	Group	-0.001	-0.1	0.097	-0.004	-0.102	0.095	0.977
mean_Lhippo_28_left_P_II	Equation_3	CPA2_Diff	-0.018	-0.114	0.078	-0.045	-0.141	0.051	0.713
mean_Lhippo_28_left_P_II	Equation_3'	Group	-0.002	-0.101	0.098	-0.005	-0.253	0.243	0.975
mean_Lhippo_28_left_P_II	Indirect Effect	Group	0	-0.011	0.019	0.001	-0.064	0.114	Porc. Med = -6.74
mean_Lhippo_28_left_P_II	Equation_1	Group	-0.15	-0.238	-0.062	-0.377	-0.465	-0.289	0.001
mean_Lhippo_28_left_P_II	Equation_2	Group	-0.001	-0.1	0.097	-0.004	-0.102	0.095	0.977
mean_Lhippo_28_left_P_II	Equation_3	MSR1_Diff	0.095	-0.174	0.364	0.093	-0.177	0.362	0.484
mean_Lhippo_28_left_P_II	Equation_3'	Group	0.013	-0.094	0.12	-0.377	-0.465	-0.289	0.811
mean_Lhippo_28_left_P_II	Indirect Effect	Group	-0.014	-0.05	0.02	-0.051	-0.178	0.072	Porc. Med = 983.13
mean_Lhippo_28_left_P_II	Equation_1	Group	-0.181	-0.387	0.025	-0.207	-0.413	-0.001	0.084
mean_Lhippo_28_left_P_II	Equation_2	Group	-0.001	-0.1	0.097	-0.004	-0.102	0.095	0.977
mean_Lhippo_28_left_P_II	Equation_3	LAIR2_Diff	0.096	-0.018	0.209	0.204	0.091	0.318	0.097
mean_Lhippo_28_left_P_II	Equation_3'	Group	0.016	-0.083	0.115	-0.207	-0.413	-0.001	0.751
mean_Lhippo_28_left_P_II	Indirect Effect	Group	-0.017	-0.046	0	0.001	0.003	0	Porc. Med = 1193
mean_Lhippo_28_left_P_II	Equation_1	Group	-0.082	-0.393	0.228	-0.064	-0.374	0.246	0.598
mean_Lhippo_28_left_P_II	Equation_2	Group	-0.001	-0.1	0.097	-0.004	-0.102	0.095	0.977
mean_Lhippo_28_left_P_II	Equation_3	KYNU_Diff	-0.055	-0.131	0.02	-0.175	-0.25	-0.099	0.149
mean_Lhippo_28_left_P_II	Equation_3'	Group	-0.006	-0.104	0.092	-0.064	-0.374	0.246	0.903
mean_Lhippo_28_left_P_II	Indirect Effect	Group	0.005	-0.007	0.043	-0.001	0.002	-0.012	Porc. Med = -313.64
mean_Lhippo_28_right_P_II	Equation_1	Group	-0.113	-0.221	-0.005	-0.244	-0.351	-0.136	0.04
mean_Lhippo_28_right_P_II	Equation_2	Group	0.015	-0.074	0.104	0.041	-0.048	0.13	0.738
mean_Lhippo_28_right_P_II	Equation_3	SCARB2_Diff	0.047	-0.153	0.248	0.06	-0.141	0.26	0.638
mean_Lhippo_28_right_P_II	Equation_3'	Group	0.02	-0.072	0.113	-0.244	-0.351	-0.136	0.661
mean_Lhippo_28_right_P_II	Indirect Effect	Group	-0.005	-0.031	0.012	0.026	0.153	-0.06	Porc. Med = -35.7
mean_Lhippo_28_right_P_II	Equation_1	Group	0.083	-0.304	0.47	0.052	-0.335	0.438	0.671
mean_Lhippo_28_right_P_II	Equation_2	Group	0.015	-0.074	0.104	0.041	-0.048	0.13	0.738
mean_Lhippo_28_right_P_II	Equation_3	PLXNB3_Diff	-0.002	-0.057	0.054	-0.007	-0.063	0.049	0.955
mean_Lhippo_28_right_P_II	Equation_3'	Group	0.015	-0.075	0.105	0.052	-0.335	0.438	0.738
mean_Lhippo_28_right_P_II	Indirect Effect	Group	0	-0.013	0.01	-0.002	-0.147	0.122	Porc. Med = -0.87
mean_Lhippo_28_right_P_II	Equation_1	Group	0.002	-0.247	0.251	0.002	-0.247	0.251	0.985
mean_Lhippo_28_right_P_II	Equation_2	Group	0.015	-0.074	0.104	0.041	-0.048	0.13	0.738
mean_Lhippo_28_right_P_II	Equation_3	CPA2_Diff	-0.021	-0.108	0.065	-0.059	-0.146	0.027	0.628
mean_Lhippo_28_right_P_II	Equation_3'	Group	0.015	-0.075	0.105	0.002	-0.247	0.251	0.738
mean_Lhippo_28_right_P_II	Indirect Effect	Group	0	-0.013	0.016	0	-0.07	0.088	Porc. Med = -0.33
mean_Lhippo_28_right_P_II	Equation_1	Group	-0.155	-0.243	-0.067	-0.388	-0.476	-0.3	0.001
mean_Lhippo_28_right_P_II	Equation_2	Group	0.015	-0.074	0.104	0.041	-0.048	0.13	0.738
mean_Lhippo_28_right_P_II	Equation_3	MSR1_Diff	0.147	-0.095	0.39	0.159	-0.083	0.401	0.229
mean_Lhippo_28_right_P_II	Equation_3'	Group	0.038	-0.059	0.134	-0.388	-0.476	-0.3	0.437
mean_Lhippo_28_right_P_II	Indirect Effect	Group	-0.023	-0.057	0.008	-0.063	-0.157	0.023	Porc. Med = -151.71
mean_Lhippo_28_right_P_II	Equation_1	Group	-0.173	-0.379	0.033	-0.197	-0.403	0.009	0.099
mean_Lhippo_28_right_P_II	Equation_2	Group	0.015	-0.074	0.104	0.041	-0.048	0.13	0.738
mean_Lhippo_28_right_P_II	Equation_3	LAIR2_Diff	0.09	-0.012	0.193	0.213	0.111	0.316	0.084
mean_Lhippo_28_right_P_II	Equation_3'	Group	0.031	-0.059	0.12	-0.197	-0.403	0.009	0.498
mean_Lhippo_28_right_P_II	Indirect Effect	Group	-0.016	-0.039	0.001	0.019	0.048	-0.001	Porc. Med = -103.56
mean_Lhippo_28_right_P_II	Equation_1	Group	-0.083	-0.395	0.229	-0.064	-0.376	0.247	0.597
mean_Lhippo_28_right_P_II	Equation_2	Group	0.015	-0.074	0.104	0.041	-0.048	0.13	0.738
mean_Lhippo_28_right_P_II	Equation_3	KYNU_Diff	-0.045	-0.113	0.024	-0.157	-0.225	-0.088	0.196
mean_Lhippo_28_right_P_II	Equation_3'	Group	0.011	-0.078	0.1	-0.064	-0.376	0.247	0.8
mean_Lhippo_28_right_P_II	Indirect Effect	Group	0.004	-0.007	0.052	-0.001	0.001	-0.011	Porc. Med = 24.71
mean_Lposhippo_28_left_P_II	Equation_1	Group	-0.118	-0.226	-0.01	-0.254	-0.362	-0.147	0.032
mean_Lposhippo_28_left_P_II	Equation_2	Group	-0.014	-0.111	0.084	-0.033	-0.131	0.064	0.782
mean_Lposhippo_28_left_P_II	Equation_3	SCARB2_Diff	0.005	-0.214	0.223	0.005	-0.214	0.224	0.967
mean_Lposhippo_28_left_P_II	Equation_3'	Group	-0.013	-0.115	0.088	-0.254	-0.362	-0.147	0.799
mean_Lposhippo_28_left_P_II	Indirect Effect	Group	-0.001	-0.026	0.022	-0.005	-0.245	0.207	Porc. Med = 3.96
mean_Lposhippo_28_left_P_II	Equation_1	Group	0.074	-0.307	0.455	0.046	-0.335	0.427	0.701
mean_Lposhippo_28_left_P_II	Equation_2	Group	-0.014	-0.111	0.084	-0.033	-0.131	0.064	0.782
mean_Lposhippo_28_left_P_II	Equation_3	PLXNB3_Diff	0.027	-0.034	0.089	0.108	0.046	0.169	0.376
mean_Lposhippo_28_left_P_II	Equation_3'	Group	-0.016	-0.113	0.082	0.046	-0.335	0.427	0.751
mean_Lposhippo_28_left_P_II	Indirect Effect	Group	0.002	-0.006	0.026	-0.007	0.019	-0.085	Porc. Med = -14.92
mean_Lposhippo_28_left_P_II	Equation_1	Group	-0.012	-0.26	0.236	-0.012	-0.26	0.237	0.923
mean_Lposhippo_28_left_P_II	Equation_2	Group	-0.014	-0.111	0.084	-0.033	-0.131	0.064	0.782
mean_Lposhippo_28_left_P_II	Equation_3	CPA2_Diff	-0.034	-0.128	0.061	-0.085	-0.18	0.009	0.479
mean_Lposhippo_28_left_P_II	Equation_3'	Group	-0.014	-0.112	0.084	-0.012	-0.26	0.237	0.776
mean_Lposhippo_28_left_P_II	Indirect Effect	Group	0	-0.009	0.019	0.001	-0.024	0.049	Porc. Med = -2.99
mean_Lposhippo_28_left_P_II	Equation_1	Group	-0.147	-0.235	-0.059	-0.369	-0.457	-0.281	0.001
mean_Lposhippo_28_left_P_II	Equation_2	Group	-0.014	-0.111	0.084	-0.033	-0.131	0.064	0.782
mean_Lposhippo_28_left_P_II	Equation_3	MSR1_Diff	0.016	-0.251	0.283	0.016	-0.251	0.283	0.903
mean_Lposhippo_28_left_P_II	Equation_3'	Group	-0.011	-0.117	0.095	-0.369	-0.457	-0.281	0.834
mean_Lposhippo_28_left_P_II	Indirect Effect	Group	-0.002	-0.038	0.033	-0.045	-0.713	0.615	Porc. Med = 17.7
mean_Lposhippo_28_left_P_II	Equation_1	Group	-0.181	-0.386	0.025	-0.206	-0.412	-0.001	0.084
mean_Lposhippo_28_left_P_II	Equation_2	Group	-0.014	-0.111	0.084	-0.033	-0.131	0.064	0.782
mean_Lposhippo_28_left_P_II	Equation_3	LAIR2_Diff	0.068	-0.046	0.181	0.145	0.032	0.259	0.237
mean_Lposhippo_28_left_P_II	Equation_3'	Group	-0.001	-0.101	0.098	-0.206	-0.412	-0.001	0.979
mean_Lposhippo_28_left_P_II	Indirect Effect	Group	-0.012	-0.038	0	-0.011	-0.035	0	Porc. Med = 90.33
mean_Lposhippo_28_left_P_II	Equation_1	Group	-0.081	-0.391	0.229	-0.063	-0.373	0.247	0.602
mean_Lposhippo_28_left_P_II	Equation_2	Group	-0.014	-0.111	0.084	-0.033	-0.131	0.064	0.782
mean_Lposhippo_28_left_P_II	Equation_3	KYNU_Diff	-0.02	-0.096	0.056	-0.063	-0.139	0.013	0.601
mean_Lposhippo_28_left_P_II	Equation_3'	Group	-0.015	-0.113	0.083	-0.063	-0.373	0.247	0.758
mean_Lposhippo_28_left_P_II	Indirect Effect	Group	0.002	-0.006	0.034	0	-0.001	0.008	Porc. Med = -11.98
mean_Lposhippo_28_right_P_II	Equation_1	Group	-0.116	-0.224	-0.009	-0.251	-0.358	-0.143	0.035
mean_Lposhippo_28_right_P_II	Equation_2	Group	0.02	-0.073	0.113	0.051	-0.042	0.144	0.671
mean_Lposhippo_28_right_P_II	Equation_3	SCARB2_Diff	-0.028	-0.236	0.181	-0.033	-0.242	0.176	0.793
mean_Lposhippo_28_right_P_II	Equation_3'	Group	0.017	-0.08	0.113	-0.251	-0.358	-0.143	0.732
mean_Lposhippo_28_right_P_II	Indirect Effect	Group	0.003	-0.015	0.029	0.017	-0.078	0.151	Porc. Med = 16.17
mean_Lposhippo_28_right_P_II	Equation_1	Group	0.087	-0.296	0.471	0.054	-0.329	0.438	0.651
mean_Lposhippo_28_right_P_II	Equation_2	Group	0.02	-0.073	0.113	0.051	-0.042	0.144	0.671
mean_Lposhippo_28_right_P_II	Equation_3	PLXNB3_Diff	0.026	-0.032	0.084	0.107	0.049	0.165	0.378
mean_Lposhippo_28_right_P_II	Equation_3'	Group	0.018	-0.076	0.111	0.054	-0.329	0.438	0.708
mean_Lposhippo_28_right_P_II	Indirect Effect	Group	0.002	-0.005	0.028	-0.005	0.012	-0.065	Porc. Med = 11.41
mean_Lposhippo_28_right_P_II	Equation_1	Group	-0.006	-0.255	0.244	-0.005	-0.255	0.244	0.965
mean_Lposhippo_28_right_P_II	Equation_2	Group	0.02	-0.073	0.113	0.051	-0.042	0.144	0.671
mean_Lposhippo_28_right_P_II	Equation_3	CPA2_Diff	-0.041	-0.131	0.049	-0.109	-0.199	-0.019	0.366
mean_Lposhippo_28_right_P_II	Equation_3'	Group	0.02	-0.073	0.113	-0.005	-0.255	0.244	0.675
mean_Lposhippo_28_right_P_II	Indirect Effect	Group	0	-0.013	0.019	0	-0.023	0.032	Porc. Med = 1.15
mean_Lposhippo_28_right_P_II	Equation_1	Group	-0.151	-0.239	-0.062	-0.378	-0.467	-0.29	0.001
mean_Lposhippo_28_right_P_II	Equation_2	Group	0.02	-0.073	0.113	0.051	-0.042	0.144	0.671
mean_Lposhippo_28_right_P_II	Equation_3	MSR1_Diff	0.046	-0.208	0.3	0.047	-0.207	0.301	0.719
mean_Lposhippo_28_right_P_II	Equation_3'	Group	0.027	-0.074	0.128	-0.378	-0.467	-0.29	0.599
mean_Lposhippo_28_right_P_II	Indirect Effect	Group	-0.007	-0.044	0.03	-0.044	-0.277	0.193	Porc. Med = -34.97
mean_Lposhippo_28_right_P_II	Equation_1	Group	-0.178	-0.384	0.028	-0.203	-0.409	0.003	0.089
mean_Lposhippo_28_right_P_II	Equation_2	Group	0.02	-0.073	0.113	0.051	-0.042	0.144	0.671
mean_Lposhippo_28_right_P_II	Equation_3	LAIR2_Diff	0.057	-0.051	0.166	0.129	0.02	0.237	0.296
mean_Lposhippo_28_right_P_II	Equation_3'	Group	0.03	-0.065	0.125	-0.203	-0.409	0.003	0.53
mean_Lposhippo_28_right_P_II	Indirect Effect	Group	-0.01	-0.032	0.002	0.013	0.041	-0.002	Porc. Med = -51.29
mean_Lposhippo_28_right_P_II	Equation_1	Group	-0.08	-0.39	0.231	-0.062	-0.372	0.249	0.609
mean_Lposhippo_28_right_P_II	Equation_2	Group	0.02	-0.073	0.113	0.051	-0.042	0.144	0.671
mean_Lposhippo_28_right_P_II	Equation_3	KYNU_Diff	-0.02	-0.093	0.052	-0.068	-0.14	0.005	0.576
mean_Lposhippo_28_right_P_II	Equation_3'	Group	0.018	-0.075	0.112	-0.062	-0.372	0.249	0.699
mean_Lposhippo_28_right_P_II	Indirect Effect	Group	0.002	-0.005	0.027	0.001	-0.004	0.017	Porc. Med = 8.2
mean_Ranthippo_28_left_P_II	Equation_1	Group	-0.12	-0.227	-0.012	-0.258	-0.366	-0.15	0.03
mean_Ranthippo_28_left_P_II	Equation_2	Group	-0.036	-0.152	0.081	-0.073	-0.19	0.043	0.543
mean_Ranthippo_28_left_P_II	Equation_3	SCARB2_Diff	-0.022	-0.283	0.24	-0.021	-0.282	0.24	0.87
mean_Ranthippo_28_left_P_II	Equation_3'	Group	-0.038	-0.159	0.083	-0.258	-0.366	-0.15	0.532
mean_Ranthippo_28_left_P_II	Indirect Effect	Group	0.003	-0.022	0.039	0.016	-0.135	0.239	Porc. Med = -7.24
mean_Ranthippo_28_left_P_II	Equation_1	Group	0.071	-0.313	0.455	0.044	-0.34	0.428	0.714
mean_Ranthippo_28_left_P_II	Equation_2	Group	-0.036	-0.152	0.081	-0.073	-0.19	0.043	0.543
mean_Ranthippo_28_left_P_II	Equation_3	PLXNB3_Diff	-0.04	-0.112	0.033	-0.131	-0.204	-0.059	0.279
mean_Ranthippo_28_left_P_II	Equation_3'	Group	-0.033	-0.149	0.083	0.044	-0.34	0.428	0.575
mean_Ranthippo_28_left_P_II	Indirect Effect	Group	-0.003	-0.039	0.009	-0.004	-0.051	0.012	Porc. Med = 7.89
mean_Ranthippo_28_left_P_II	Equation_1	Group	-0.012	-0.261	0.238	-0.011	-0.261	0.238	0.926
mean_Ranthippo_28_left_P_II	Equation_2	Group	-0.036	-0.152	0.081	-0.073	-0.19	0.043	0.543
mean_Ranthippo_28_left_P_II	Equation_3	CPA2_Diff	-0.015	-0.128	0.097	-0.032	-0.145	0.08	0.789
mean_Ranthippo_28_left_P_II	Equation_3'	Group	-0.036	-0.153	0.081	-0.011	-0.261	0.238	0.544
mean_Ranthippo_28_left_P_II	Indirect Effect	Group	0	-0.012	0.022	0	-0.019	0.033	Porc. Med = -0.5
mean_Ranthippo_28_left_P_II	Equation_1	Group	-0.146	-0.235	-0.058	-0.367	-0.456	-0.278	0.002
mean_Ranthippo_28_left_P_II	Equation_2	Group	-0.036	-0.152	0.081	-0.073	-0.19	0.043	0.543
mean_Ranthippo_28_left_P_II	Equation_3	MSR1_Diff	-0.035	-0.352	0.281	-0.029	-0.346	0.287	0.824
mean_Ranthippo_28_left_P_II	Equation_3'	Group	-0.041	-0.167	0.085	-0.367	-0.456	-0.278	0.52
mean_Ranthippo_28_left_P_II	Indirect Effect	Group	0.005	-0.027	0.06	-0.028	0.145	-0.325	Porc. Med = -14.59
mean_Ranthippo_28_left_P_II	Equation_1	Group	-0.184	-0.39	0.021	-0.21	-0.416	-0.005	0.078
mean_Ranthippo_28_left_P_II	Equation_2	Group	-0.036	-0.152	0.081	-0.073	-0.19	0.043	0.543
mean_Ranthippo_28_left_P_II	Equation_3	LAIR2_Diff	0.041	-0.095	0.177	0.074	-0.062	0.21	0.55
mean_Ranthippo_28_left_P_II	Equation_3'	Group	-0.028	-0.147	0.091	-0.21	-0.416	-0.005	0.641
mean_Ranthippo_28_left_P_II	Indirect Effect	Group	-0.008	-0.037	0.015	0.012	0.06	-0.024	Porc. Med = 21.26
mean_Ranthippo_28_left_P_II	Equation_1	Group	-0.082	-0.392	0.229	-0.063	-0.374	0.247	0.601
mean_Ranthippo_28_left_P_II	Equation_2	Group	-0.036	-0.152	0.081	-0.073	-0.19	0.043	0.543
mean_Ranthippo_28_left_P_II	Equation_3	KYNU_Diff	-0.093	-0.181	-0.005	-0.248	-0.335	-0.16	0.038
mean_Ranthippo_28_left_P_II	Equation_3'	Group	-0.043	-0.157	0.07	-0.063	-0.374	0.247	0.451
mean_Ranthippo_28_left_P_II	Indirect Effect	Group	0.008	-0.011	0.051	0	-0.001	0.003	Porc. Med = -21.37
mean_Ranthippo_28_right_P_II	Equation_1	Group	-0.118	-0.226	-0.011	-0.255	-0.362	-0.147	0.032
mean_Ranthippo_28_right_P_II	Equation_2	Group	-0.029	-0.138	0.08	-0.063	-0.172	0.045	0.598
mean_Ranthippo_28_right_P_II	Equation_3	SCARB2_Diff	-0.021	-0.266	0.223	-0.022	-0.267	0.223	0.861
mean_Ranthippo_28_right_P_II	Equation_3'	Group	-0.031	-0.145	0.082	-0.255	-0.362	-0.147	0.582
mean_Ranthippo_28_right_P_II	Indirect Effect	Group	0.003	-0.02	0.038	0.012	-0.095	0.184	Porc. Med = -8.79
mean_Ranthippo_28_right_P_II	Equation_1	Group	0.078	-0.306	0.461	0.048	-0.335	0.432	0.688
mean_Ranthippo_28_right_P_II	Equation_2	Group	-0.029	-0.138	0.08	-0.063	-0.172	0.045	0.598
mean_Ranthippo_28_right_P_II	Equation_3	PLXNB3_Diff	-0.04	-0.108	0.028	-0.142	-0.21	-0.074	0.24
mean_Ranthippo_28_right_P_II	Equation_3'	Group	-0.026	-0.134	0.083	0.048	-0.335	0.432	0.638
mean_Ranthippo_28_right_P_II	Indirect Effect	Group	-0.003	-0.041	0.01	-0.004	-0.054	0.013	Porc. Med = 10.85
mean_Ranthippo_28_right_P_II	Equation_1	Group	-0.01	-0.26	0.239	-0.01	-0.259	0.239	0.934
mean_Ranthippo_28_right_P_II	Equation_2	Group	-0.029	-0.138	0.08	-0.063	-0.172	0.045	0.598
mean_Ranthippo_28_right_P_II	Equation_3	CPA2_Diff	-0.001	-0.107	0.104	-0.003	-0.109	0.103	0.981
mean_Ranthippo_28_right_P_II	Equation_3'	Group	-0.029	-0.139	0.081	-0.01	-0.259	0.239	0.601
mean_Ranthippo_28_right_P_II	Indirect Effect	Group	0	-0.015	0.018	0	-0.387	0.456	Porc. Med = -0.05
mean_Ranthippo_28_right_P_II	Equation_1	Group	-0.148	-0.236	-0.06	-0.371	-0.459	-0.282	0.001
mean_Ranthippo_28_right_P_II	Equation_2	Group	-0.029	-0.138	0.08	-0.063	-0.172	0.045	0.598
mean_Ranthippo_28_right_P_II	Equation_3	MSR1_Diff	-0.003	-0.301	0.294	-0.003	-0.3	0.295	0.983
mean_Ranthippo_28_right_P_II	Equation_3'	Group	-0.029	-0.148	0.089	-0.371	-0.459	-0.282	0.622
mean_Ranthippo_28_right_P_II	Indirect Effect	Group	0	-0.031	0.05	-0.038	2.457	-3.954	Porc. Med = -1.67
mean_Ranthippo_28_right_P_II	Equation_1	Group	-0.182	-0.387	0.024	-0.207	-0.413	-0.002	0.082
mean_Ranthippo_28_right_P_II	Equation_2	Group	-0.029	-0.138	0.08	-0.063	-0.172	0.045	0.598
mean_Ranthippo_28_right_P_II	Equation_3	LAIR2_Diff	0.045	-0.082	0.173	0.088	-0.04	0.215	0.48
mean_Ranthippo_28_right_P_II	Equation_3'	Group	-0.021	-0.132	0.091	-0.207	-0.413	-0.002	0.714
mean_Ranthippo_28_right_P_II	Indirect Effect	Group	-0.008	-0.036	0.01	0.01	0.045	-0.012	Porc. Med = 28.6
mean_Ranthippo_28_right_P_II	Equation_1	Group	-0.081	-0.391	0.229	-0.063	-0.373	0.247	0.602
mean_Ranthippo_28_right_P_II	Equation_2	Group	-0.029	-0.138	0.08	-0.063	-0.172	0.045	0.598
mean_Ranthippo_28_right_P_II	Equation_3	KYNU_Diff	-0.078	-0.161	0.005	-0.222	-0.305	-0.139	0.065
mean_Ranthippo_28_right_P_II	Equation_3'	Group	-0.035	-0.142	0.072	-0.063	-0.373	0.247	0.514
mean_Ranthippo_28_right_P_II	Indirect Effect	Group	0.006	-0.009	0.055	0	0	0.002	Porc. Med = -21.96
mean_Rhippo_28_left_P_II	Equation_1	Group	-0.118	-0.226	-0.01	-0.254	-0.362	-0.147	0.032
mean_Rhippo_28_left_P_II	Equation_2	Group	-0.032	-0.153	0.09	-0.063	-0.184	0.059	0.603
mean_Rhippo_28_left_P_II	Equation_3	SCARB2_Diff	-0.043	-0.315	0.229	-0.04	-0.312	0.233	0.753
mean_Rhippo_28_left_P_II	Equation_3'	Group	-0.037	-0.163	0.089	-0.254	-0.362	-0.147	0.562
mean_Rhippo_28_left_P_II	Indirect Effect	Group	0.005	-0.016	0.043	-0.003	0.008	-0.022	Porc. Med = -16.05
mean_Rhippo_28_left_P_II	Equation_1	Group	0.074	-0.309	0.457	0.046	-0.337	0.429	0.702
mean_Rhippo_28_left_P_II	Equation_2	Group	-0.032	-0.153	0.09	-0.063	-0.184	0.059	0.603
mean_Rhippo_28_left_P_II	Equation_3	PLXNB3_Diff	-0.018	-0.095	0.058	-0.058	-0.135	0.019	0.635
mean_Rhippo_28_left_P_II	Equation_3'	Group	-0.03	-0.153	0.092	0.046	-0.337	0.429	0.621
mean_Rhippo_28_left_P_II	Indirect Effect	Group	-0.001	-0.032	0.007	-0.005	-0.113	0.024	Porc. Med = 4.25
mean_Rhippo_28_left_P_II	Equation_1	Group	-0.011	-0.261	0.238	-0.011	-0.26	0.238	0.928
mean_Rhippo_28_left_P_II	Equation_2	Group	-0.032	-0.153	0.09	-0.063	-0.184	0.059	0.603
mean_Rhippo_28_left_P_II	Equation_3	CPA2_Diff	-0.015	-0.133	0.103	-0.031	-0.148	0.087	0.801
mean_Rhippo_28_left_P_II	Equation_3'	Group	-0.032	-0.154	0.09	-0.011	-0.26	0.238	0.604
mean_Rhippo_28_left_P_II	Indirect Effect	Group	0	-0.014	0.023	0	-0.038	0.063	Porc. Med = -0.54
mean_Rhippo_28_left_P_II	Equation_1	Group	-0.147	-0.235	-0.059	-0.368	-0.456	-0.28	0.001
mean_Rhippo_28_left_P_II	Equation_2	Group	-0.032	-0.153	0.09	-0.063	-0.184	0.059	0.603
mean_Rhippo_28_left_P_II	Equation_3	MSR1_Diff	-0.106	-0.439	0.226	-0.084	-0.416	0.248	0.524
mean_Rhippo_28_left_P_II	Equation_3'	Group	-0.047	-0.179	0.084	-0.368	-0.456	-0.28	0.474
mean_Rhippo_28_left_P_II	Indirect Effect	Group	0.016	-0.013	0.075	-0.047	0.039	-0.228	Porc. Med = -49.24
mean_Rhippo_28_left_P_II	Equation_1	Group	-0.181	-0.386	0.025	-0.206	-0.412	-0.001	0.084
mean_Rhippo_28_left_P_II	Equation_2	Group	-0.032	-0.153	0.09	-0.063	-0.184	0.059	0.603
mean_Rhippo_28_left_P_II	Equation_3	LAIR2_Diff	0.049	-0.093	0.191	0.085	-0.058	0.227	0.495
mean_Rhippo_28_left_P_II	Equation_3'	Group	-0.023	-0.147	0.102	-0.206	-0.412	-0.001	0.715
mean_Rhippo_28_left_P_II	Indirect Effect	Group	-0.009	-0.035	0.009	-0.007	-0.03	0.008	Porc. Med = 27.82
mean_Rhippo_28_left_P_II	Equation_1	Group	-0.082	-0.392	0.228	-0.063	-0.373	0.247	0.601
mean_Rhippo_28_left_P_II	Equation_2	Group	-0.032	-0.153	0.09	-0.063	-0.184	0.059	0.603
mean_Rhippo_28_left_P_II	Equation_3	KYNU_Diff	-0.088	-0.18	0.004	-0.225	-0.317	-0.132	0.061
mean_Rhippo_28_left_P_II	Equation_3'	Group	-0.039	-0.158	0.08	-0.063	-0.373	0.247	0.517
mean_Rhippo_28_left_P_II	Indirect Effect	Group	0.007	-0.01	0.07	0	-0.001	0.005	Porc. Med = -22.6
mean_Rhippo_28_right_P_II	Equation_1	Group	-0.118	-0.226	-0.01	-0.254	-0.362	-0.146	0.033
mean_Rhippo_28_right_P_II	Equation_2	Group	-0.018	-0.13	0.095	-0.038	-0.15	0.074	0.754
mean_Rhippo_28_right_P_II	Equation_3	SCARB2_Diff	-0.042	-0.294	0.21	-0.042	-0.294	0.21	0.738
mean_Rhippo_28_right_P_II	Equation_3'	Group	-0.023	-0.14	0.094	-0.254	-0.362	-0.146	0.7
mean_Rhippo_28_right_P_II	Indirect Effect	Group	0.005	-0.013	0.041	0.005	-0.014	0.042	Porc. Med = -28.16
mean_Rhippo_28_right_P_II	Equation_1	Group	0.083	-0.3	0.467	0.052	-0.332	0.435	0.667
mean_Rhippo_28_right_P_II	Equation_2	Group	-0.018	-0.13	0.095	-0.038	-0.15	0.074	0.754
mean_Rhippo_28_right_P_II	Equation_3	PLXNB3_Diff	-0.022	-0.092	0.049	-0.075	-0.145	-0.004	0.541
mean_Rhippo_28_right_P_II	Equation_3'	Group	-0.016	-0.129	0.097	0.052	-0.332	0.435	0.78
mean_Rhippo_28_right_P_II	Indirect Effect	Group	-0.002	-0.038	0.007	-0.005	-0.098	0.018	Porc. Med = 10.22
mean_Rhippo_28_right_P_II	Equation_1	Group	-0.008	-0.258	0.241	-0.008	-0.257	0.241	0.946
mean_Rhippo_28_right_P_II	Equation_2	Group	-0.018	-0.13	0.095	-0.038	-0.15	0.074	0.754
mean_Rhippo_28_right_P_II	Equation_3	CPA2_Diff	-0.011	-0.121	0.098	-0.025	-0.135	0.084	0.834
mean_Rhippo_28_right_P_II	Equation_3'	Group	-0.018	-0.131	0.095	-0.008	-0.257	0.241	0.754
mean_Rhippo_28_right_P_II	Indirect Effect	Group	0	-0.014	0.022	0	-0.056	0.091	Porc. Med = -0.55
mean_Rhippo_28_right_P_II	Equation_1	Group	-0.15	-0.238	-0.062	-0.376	-0.464	-0.288	0.001
mean_Rhippo_28_right_P_II	Equation_2	Group	-0.018	-0.13	0.095	-0.038	-0.15	0.074	0.754
mean_Rhippo_28_right_P_II	Equation_3	MSR1_Diff	-0.047	-0.356	0.261	-0.04	-0.349	0.268	0.76
mean_Rhippo_28_right_P_II	Equation_3'	Group	-0.025	-0.147	0.097	-0.376	-0.464	-0.288	0.687
mean_Rhippo_28_right_P_II	Indirect Effect	Group	0.007	-0.021	0.059	-0.054	0.162	-0.444	Porc. Med = -40.13
mean_Rhippo_28_right_P_II	Equation_1	Group	-0.181	-0.387	0.025	-0.207	-0.413	-0.001	0.084
mean_Rhippo_28_right_P_II	Equation_2	Group	-0.018	-0.13	0.095	-0.038	-0.15	0.074	0.754
mean_Rhippo_28_right_P_II	Equation_3	LAIR2_Diff	0.05	-0.081	0.182	0.094	-0.037	0.226	0.448
mean_Rhippo_28_right_P_II	Equation_3'	Group	-0.009	-0.124	0.107	-0.207	-0.413	-0.001	0.882
mean_Rhippo_28_right_P_II	Indirect Effect	Group	-0.009	-0.033	0.006	0.003	0.012	-0.002	Porc. Med = 51.37
mean_Rhippo_28_right_P_II	Equation_1	Group	-0.081	-0.391	0.229	-0.063	-0.373	0.247	0.604
mean_Rhippo_28_right_P_II	Equation_2	Group	-0.018	-0.13	0.095	-0.038	-0.15	0.074	0.754
mean_Rhippo_28_right_P_II	Equation_3	KYNU_Diff	-0.079	-0.164	0.007	-0.217	-0.303	-0.132	0.071
mean_Rhippo_28_right_P_II	Equation_3'	Group	-0.024	-0.135	0.087	-0.063	-0.373	0.247	0.666
mean_Rhippo_28_right_P_II	Indirect Effect	Group	0.006	-0.009	0.068	0	-0.001	0.004	Porc. Med = -35.95
mean_Rposhippo_28_left_P_II	Equation_1	Group	-0.119	-0.226	-0.011	-0.256	-0.363	-0.149	0.031
mean_Rposhippo_28_left_P_II	Equation_2	Group	0.001	-0.106	0.108	0.003	-0.104	0.11	0.982
mean_Rposhippo_28_left_P_II	Equation_3	SCARB2_Diff	-0.039	-0.28	0.203	-0.04	-0.281	0.202	0.751
mean_Rposhippo_28_left_P_II	Equation_3'	Group	-0.003	-0.115	0.108	-0.256	-0.363	-0.149	0.952
mean_Rposhippo_28_left_P_II	Indirect Effect	Group	0.005	-0.015	0.033	-0.022	0.073	-0.157	Porc. Med = 381.85
mean_Rposhippo_28_left_P_II	Equation_1	Group	0.081	-0.301	0.463	0.05	-0.332	0.432	0.675
mean_Rposhippo_28_left_P_II	Equation_2	Group	0.001	-0.106	0.108	0.003	-0.104	0.11	0.982
mean_Rposhippo_28_left_P_II	Equation_3	PLXNB3_Diff	0	-0.068	0.068	0.001	-0.067	0.069	0.994
mean_Rposhippo_28_left_P_II	Equation_3'	Group	0.001	-0.107	0.109	0.05	-0.332	0.432	0.983
mean_Rposhippo_28_left_P_II	Indirect Effect	Group	0	-0.012	0.013	-0.006	3.652	-4.198	Porc. Med = 1.63
mean_Rposhippo_28_left_P_II	Equation_1	Group	-0.01	-0.259	0.239	-0.009	-0.259	0.24	0.938
mean_Rposhippo_28_left_P_II	Equation_2	Group	0.001	-0.106	0.108	0.003	-0.104	0.11	0.982
mean_Rposhippo_28_left_P_II	Equation_3	CPA2_Diff	0.004	-0.1	0.108	0.008	-0.096	0.112	0.945
mean_Rposhippo_28_left_P_II	Equation_3'	Group	0.001	-0.107	0.109	-0.009	-0.259	0.24	0.982
mean_Rposhippo_28_left_P_II	Indirect Effect	Group	0	-0.014	0.017	0	0.151	-0.183	Porc. Med = -2.95
mean_Rposhippo_28_left_P_II	Equation_1	Group	-0.149	-0.237	-0.061	-0.373	-0.461	-0.285	0.001
mean_Rposhippo_28_left_P_II	Equation_2	Group	0.001	-0.106	0.108	0.003	-0.104	0.11	0.982
mean_Rposhippo_28_left_P_II	Equation_3	MSR1_Diff	-0.173	-0.466	0.119	-0.154	-0.446	0.139	0.242
mean_Rposhippo_28_left_P_II	Equation_3'	Group	-0.025	-0.14	0.091	-0.373	-0.461	-0.285	0.672
mean_Rposhippo_28_left_P_II	Indirect Effect	Group	0.026	0	0.077	-0.06	-0.001	-0.18	Porc. Med = 2155.34
mean_Rposhippo_28_left_P_II	Equation_1	Group	-0.183	-0.387	0.021	-0.209	-0.413	-0.005	0.078
mean_Rposhippo_28_left_P_II	Equation_2	Group	0.001	-0.106	0.108	0.003	-0.104	0.11	0.982
mean_Rposhippo_28_left_P_II	Equation_3	LAIR2_Diff	0.041	-0.085	0.168	0.081	-0.046	0.207	0.516
mean_Rposhippo_28_left_P_II	Equation_3'	Group	0.009	-0.101	0.119	-0.209	-0.413	-0.005	0.874
mean_Rposhippo_28_left_P_II	Indirect Effect	Group	-0.008	-0.035	0.004	-0.027	-0.123	0.015	Porc. Med = -632.85
mean_Rposhippo_28_left_P_II	Equation_1	Group	-0.082	-0.392	0.228	-0.063	-0.373	0.247	0.601
mean_Rposhippo_28_left_P_II	Equation_2	Group	0.001	-0.106	0.108	0.003	-0.104	0.11	0.982
mean_Rposhippo_28_left_P_II	Equation_3	KYNU_Diff	-0.057	-0.14	0.025	-0.164	-0.247	-0.082	0.171
mean_Rposhippo_28_left_P_II	Equation_3'	Group	-0.003	-0.11	0.103	-0.063	-0.373	0.247	0.948
mean_Rposhippo_28_left_P_II	Indirect Effect	Group	0.005	-0.008	0.047	-0.001	0.002	-0.01	Porc. Med = 390.14
mean_Rposhippo_28_right_P_II	Equation_1	Group	-0.119	-0.227	-0.011	-0.256	-0.364	-0.148	0.032
mean_Rposhippo_28_right_P_II	Equation_2	Group	0.021	-0.08	0.123	0.05	-0.052	0.151	0.68
mean_Rposhippo_28_right_P_II	Equation_3	SCARB2_Diff	-0.044	-0.271	0.183	-0.048	-0.276	0.179	0.7
mean_Rposhippo_28_right_P_II	Equation_3'	Group	0.016	-0.09	0.122	-0.256	-0.364	-0.148	0.766
mean_Rposhippo_28_right_P_II	Indirect Effect	Group	0.005	-0.01	0.036	-0.005	0.009	-0.034	Porc. Med = 24.88
mean_Rposhippo_28_right_P_II	Equation_1	Group	0.09	-0.294	0.474	0.056	-0.328	0.44	0.642
mean_Rposhippo_28_right_P_II	Equation_2	Group	0.021	-0.08	0.123	0.05	-0.052	0.151	0.68
mean_Rposhippo_28_right_P_II	Equation_3	PLXNB3_Diff	-0.008	-0.072	0.056	-0.031	-0.095	0.033	0.8
mean_Rposhippo_28_right_P_II	Equation_3'	Group	0.022	-0.081	0.124	0.056	-0.328	0.44	0.672
mean_Rposhippo_28_right_P_II	Indirect Effect	Group	-0.001	-0.023	0.01	-0.006	-0.175	0.077	Porc. Med = -3.48
mean_Rposhippo_28_right_P_II	Equation_1	Group	-0.008	-0.258	0.242	-0.007	-0.257	0.242	0.951
mean_Rposhippo_28_right_P_II	Equation_2	Group	0.021	-0.08	0.123	0.05	-0.052	0.151	0.68
mean_Rposhippo_28_right_P_II	Equation_3	CPA2_Diff	-0.014	-0.112	0.085	-0.034	-0.132	0.065	0.78
mean_Rposhippo_28_right_P_II	Equation_3'	Group	0.021	-0.081	0.123	-0.007	-0.257	0.242	0.684
mean_Rposhippo_28_right_P_II	Indirect Effect	Group	0	-0.011	0.019	0	-0.025	0.043	Porc. Med = 0.51
mean_Rposhippo_28_right_P_II	Equation_1	Group	-0.153	-0.241	-0.065	-0.382	-0.47	-0.294	0.001
mean_Rposhippo_28_right_P_II	Equation_2	Group	0.021	-0.08	0.123	0.05	-0.052	0.151	0.68
mean_Rposhippo_28_right_P_II	Equation_3	MSR1_Diff	-0.103	-0.381	0.175	-0.097	-0.375	0.181	0.462
mean_Rposhippo_28_right_P_II	Equation_3'	Group	0.005	-0.105	0.116	-0.382	-0.47	-0.294	0.923
mean_Rposhippo_28_right_P_II	Indirect Effect	Group	0.016	-0.009	0.059	-0.058	0.034	-0.216	Porc. Med = 74.57
mean_Rposhippo_28_right_P_II	Equation_1	Group	-0.184	-0.39	0.023	-0.21	-0.416	-0.004	0.08
mean_Rposhippo_28_right_P_II	Equation_2	Group	0.021	-0.08	0.123	0.05	-0.052	0.151	0.68
mean_Rposhippo_28_right_P_II	Equation_3	LAIR2_Diff	0.037	-0.082	0.155	0.075	-0.043	0.194	0.542
mean_Rposhippo_28_right_P_II	Equation_3'	Group	0.028	-0.077	0.132	-0.21	-0.416	-0.004	0.597
mean_Rposhippo_28_right_P_II	Indirect Effect	Group	-0.007	-0.03	0.003	-0.007	-0.031	0.004	Porc. Med = -31.84
mean_Rposhippo_28_right_P_II	Equation_1	Group	-0.082	-0.393	0.229	-0.063	-0.374	0.247	0.6
mean_Rposhippo_28_right_P_II	Equation_2	Group	0.021	-0.08	0.123	0.05	-0.052	0.151	0.68
mean_Rposhippo_28_right_P_II	Equation_3	KYNU_Diff	-0.062	-0.14	0.015	-0.19	-0.267	-0.112	0.114
mean_Rposhippo_28_right_P_II	Equation_3'	Group	0.016	-0.085	0.117	-0.063	-0.374	0.247	0.752
mean_Rposhippo_28_right_P_II	Indirect Effect	Group	0.005	-0.008	0.053	0	0.001	-0.005	Porc. Med = 24.21
mean_Lanthippo_3_left_P_II	Equation_1	Group	-0.114	-0.219	-0.01	-0.246	-0.351	-0.142	0.032
mean_Lanthippo_3_left_P_II	Equation_2	Group	0.064	-0.205	0.333	0.057	-0.212	0.326	0.637
mean_Lanthippo_3_left_P_II	Equation_3	SCARB2_Diff	0.288	-0.331	0.907	0.119	-0.5	0.738	0.357
mean_Lanthippo_3_left_P_II	Equation_3'	Group	0.097	-0.181	0.375	-0.246	-0.351	-0.142	0.49
mean_Lanthippo_3_left_P_II	Indirect Effect	Group	-0.033	-0.152	0.016	-0.059	-0.274	0.03	Porc. Med = -51.51
mean_Lanthippo_3_left_P_II	Equation_1	Group	0.081	-0.304	0.466	0.05	-0.334	0.435	0.676
mean_Lanthippo_3_left_P_II	Equation_2	Group	0.064	-0.205	0.333	0.057	-0.212	0.326	0.637
mean_Lanthippo_3_left_P_II	Equation_3	PLXNB3_Diff	0.049	-0.12	0.218	0.07	-0.098	0.239	0.564
mean_Lanthippo_3_left_P_II	Equation_3'	Group	0.06	-0.211	0.33	0.05	-0.334	0.435	0.66
mean_Lanthippo_3_left_P_II	Indirect Effect	Group	0.004	-0.015	0.079	0.003	-0.011	0.055	Porc. Med = 6.22
mean_Lanthippo_3_left_P_II	Equation_1	Group	-0.013	-0.262	0.236	-0.012	-0.261	0.236	0.918
mean_Lanthippo_3_left_P_II	Equation_2	Group	0.064	-0.205	0.333	0.057	-0.212	0.326	0.637
mean_Lanthippo_3_left_P_II	Equation_3	CPA2_Diff	0.095	-0.165	0.356	0.088	-0.172	0.349	0.468
mean_Lanthippo_3_left_P_II	Equation_3'	Group	0.065	-0.205	0.335	-0.012	-0.261	0.236	0.632
mean_Lanthippo_3_left_P_II	Indirect Effect	Group	-0.001	-0.051	0.032	0.001	0.037	-0.024	Porc. Med = -1.93
mean_Lanthippo_3_left_P_II	Equation_1	Group	-0.149	-0.238	-0.06	-0.373	-0.462	-0.284	0.001
mean_Lanthippo_3_left_P_II	Equation_2	Group	0.064	-0.205	0.333	0.057	-0.212	0.326	0.637
mean_Lanthippo_3_left_P_II	Equation_3	MSR1_Diff	-0.038	-0.769	0.694	-0.013	-0.745	0.718	0.919
mean_Lanthippo_3_left_P_II	Equation_3'	Group	0.058	-0.234	0.35	-0.373	-0.462	-0.284	0.691
mean_Lanthippo_3_left_P_II	Indirect Effect	Group	0.006	-0.107	0.108	0.018	-0.346	0.348	Porc. Med = 8.75
mean_Lanthippo_3_left_P_II	Equation_1	Group	-0.17	-0.359	0.02	-0.194	-0.383	-0.004	0.078
mean_Lanthippo_3_left_P_II	Equation_2	Group	0.064	-0.205	0.333	0.057	-0.212	0.326	0.637
mean_Lanthippo_3_left_P_II	Equation_3	LAIR2_Diff	0.095	-0.247	0.438	0.075	-0.268	0.417	0.58
mean_Lanthippo_3_left_P_II	Equation_3'	Group	0.08	-0.196	0.356	-0.194	-0.383	-0.004	0.565
mean_Lanthippo_3_left_P_II	Indirect Effect	Group	-0.016	-0.124	0.033	-0.074	-0.566	0.151	Porc. Med = -25.37
mean_Lanthippo_3_left_P_II	Equation_1	Group	-0.081	-0.391	0.229	-0.063	-0.373	0.247	0.603
mean_Lanthippo_3_left_P_II	Equation_2	Group	0.064	-0.205	0.333	0.057	-0.212	0.326	0.637
mean_Lanthippo_3_left_P_II	Equation_3	KYNU_Diff	0.013	-0.197	0.222	0.015	-0.195	0.224	0.904
mean_Lanthippo_3_left_P_II	Equation_3'	Group	0.065	-0.206	0.336	-0.063	-0.373	0.247	0.635
mean_Lanthippo_3_left_P_II	Indirect Effect	Group	-0.001	-0.048	0.026	0	0.001	0	Porc. Med = -1.62
mean_Lanthippo_3_right_P_II	Equation_1	Group	-0.103	-0.211	0.006	-0.221	-0.329	-0.113	0.063
mean_Lanthippo_3_right_P_II	Equation_2	Group	-0.033	-0.272	0.206	-0.034	-0.273	0.205	0.781
mean_Lanthippo_3_right_P_II	Equation_3	SCARB2_Diff	0.237	-0.294	0.768	0.113	-0.418	0.643	0.376
mean_Lanthippo_3_right_P_II	Equation_3'	Group	-0.009	-0.255	0.236	-0.221	-0.329	-0.113	0.941
mean_Lanthippo_3_right_P_II	Indirect Effect	Group	-0.024	-0.122	0.027	-0.037	-0.188	0.041	Porc. Med = 72.83
mean_Lanthippo_3_right_P_II	Equation_1	Group	0.062	-0.33	0.455	0.039	-0.354	0.431	0.752
mean_Lanthippo_3_right_P_II	Equation_2	Group	-0.033	-0.272	0.206	-0.034	-0.273	0.205	0.781
mean_Lanthippo_3_right_P_II	Equation_3	PLXNB3_Diff	0.015	-0.133	0.162	0.024	-0.123	0.172	0.842
mean_Lanthippo_3_right_P_II	Equation_3'	Group	-0.034	-0.275	0.207	0.039	-0.354	0.431	0.777
mean_Lanthippo_3_right_P_II	Indirect Effect	Group	0.001	-0.02	0.035	-0.002	0.04	-0.071	Porc. Med = -2.75
mean_Lanthippo_3_right_P_II	Equation_1	Group	-0.031	-0.284	0.222	-0.03	-0.283	0.223	0.807
mean_Lanthippo_3_right_P_II	Equation_2	Group	-0.033	-0.272	0.206	-0.034	-0.273	0.205	0.781
mean_Lanthippo_3_right_P_II	Equation_3	CPA2_Diff	0.093	-0.134	0.32	0.099	-0.129	0.326	0.418
mean_Lanthippo_3_right_P_II	Equation_3'	Group	-0.031	-0.27	0.209	-0.03	-0.283	0.223	0.8
mean_Lanthippo_3_right_P_II	Indirect Effect	Group	-0.003	-0.045	0.019	0.003	0.047	-0.02	Porc. Med = 8.64
mean_Lanthippo_3_right_P_II	Equation_1	Group	-0.142	-0.233	-0.051	-0.356	-0.446	-0.265	0.003
mean_Lanthippo_3_right_P_II	Equation_2	Group	-0.033	-0.272	0.206	-0.034	-0.273	0.205	0.781
mean_Lanthippo_3_right_P_II	Equation_3	MSR1_Diff	0.152	-0.486	0.789	0.062	-0.576	0.7	0.637
mean_Lanthippo_3_right_P_II	Equation_3'	Group	-0.012	-0.269	0.245	-0.356	-0.446	-0.265	0.927
mean_Lanthippo_3_right_P_II	Indirect Effect	Group	-0.022	-0.131	0.072	-0.027	-0.164	0.09	Porc. Med = 64.49
mean_Lanthippo_3_right_P_II	Equation_1	Group	-0.129	-0.329	0.071	-0.147	-0.347	0.053	0.204
mean_Lanthippo_3_right_P_II	Equation_2	Group	-0.033	-0.272	0.206	-0.034	-0.273	0.205	0.781
mean_Lanthippo_3_right_P_II	Equation_3	LAIR2_Diff	0.03	-0.259	0.319	0.027	-0.262	0.316	0.836
mean_Lanthippo_3_right_P_II	Equation_3'	Group	-0.03	-0.273	0.214	-0.147	-0.347	0.053	0.81
mean_Lanthippo_3_right_P_II	Indirect Effect	Group	-0.004	-0.058	0.045	-0.044	-0.657	0.516	Porc. Med = 11.63
mean_Lanthippo_3_right_P_II	Equation_1	Group	-0.087	-0.403	0.23	-0.067	-0.383	0.249	0.587
mean_Lanthippo_3_right_P_II	Equation_2	Group	-0.033	-0.272	0.206	-0.034	-0.273	0.205	0.781
mean_Lanthippo_3_right_P_II	Equation_3	KYNU_Diff	0.03	-0.152	0.213	0.04	-0.143	0.223	0.741
mean_Lanthippo_3_right_P_II	Equation_3'	Group	-0.031	-0.272	0.21	-0.067	-0.383	0.249	0.8
mean_Lanthippo_3_right_P_II	Indirect Effect	Group	-0.003	-0.052	0.019	0.001	0.027	-0.01	Porc. Med = 7.88
mean_Lhippo_3_left_P_II	Equation_1	Group	-0.115	-0.22	-0.011	-0.249	-0.354	-0.144	0.031
mean_Lhippo_3_left_P_II	Equation_2	Group	0.014	-0.273	0.3	0.011	-0.275	0.298	0.925
mean_Lhippo_3_left_P_II	Equation_3	SCARB2_Diff	0.242	-0.419	0.902	0.094	-0.567	0.754	0.468
mean_Lhippo_3_left_P_II	Equation_3'	Group	0.042	-0.256	0.339	-0.249	-0.354	-0.144	0.781
mean_Lhippo_3_left_P_II	Indirect Effect	Group	-0.028	-0.134	0.037	-0.058	-0.278	0.076	Porc. Med = -204.96
mean_Lhippo_3_left_P_II	Equation_1	Group	0.081	-0.303	0.465	0.051	-0.333	0.434	0.675
mean_Lhippo_3_left_P_II	Equation_2	Group	0.014	-0.273	0.3	0.011	-0.275	0.298	0.925
mean_Lhippo_3_left_P_II	Equation_3	PLXNB3_Diff	0.06	-0.12	0.24	0.08	-0.1	0.26	0.511
mean_Lhippo_3_left_P_II	Equation_3'	Group	0.009	-0.28	0.297	0.051	-0.333	0.434	0.952
mean_Lhippo_3_left_P_II	Indirect Effect	Group	0.005	-0.017	0.105	0.004	-0.014	0.086	Porc. Med = 35.51
mean_Lhippo_3_left_P_II	Equation_1	Group	-0.011	-0.261	0.238	-0.011	-0.26	0.238	0.928
mean_Lhippo_3_left_P_II	Equation_2	Group	0.014	-0.273	0.3	0.011	-0.275	0.298	0.925
mean_Lhippo_3_left_P_II	Equation_3	CPA2_Diff	0.101	-0.176	0.378	0.088	-0.19	0.365	0.47
mean_Lhippo_3_left_P_II	Equation_3'	Group	0.015	-0.273	0.303	-0.011	-0.26	0.238	0.919
mean_Lhippo_3_left_P_II	Indirect Effect	Group	-0.001	-0.056	0.036	0	0.02	-0.013	Porc. Med = -8.38
mean_Lhippo_3_left_P_II	Equation_1	Group	-0.149	-0.237	-0.06	-0.372	-0.461	-0.283	0.001
mean_Lhippo_3_left_P_II	Equation_2	Group	0.014	-0.273	0.3	0.011	-0.275	0.298	0.925
mean_Lhippo_3_left_P_II	Equation_3	MSR1_Diff	-0.048	-0.828	0.732	-0.016	-0.796	0.764	0.903
mean_Lhippo_3_left_P_II	Equation_3'	Group	0.007	-0.305	0.318	-0.372	-0.461	-0.283	0.967
mean_Lhippo_3_left_P_II	Indirect Effect	Group	0.007	-0.109	0.121	0.016	-0.245	0.272	Porc. Med = 52.24
mean_Lhippo_3_left_P_II	Equation_1	Group	-0.175	-0.37	0.021	-0.2	-0.395	-0.004	0.079
mean_Lhippo_3_left_P_II	Equation_2	Group	0.014	-0.273	0.3	0.011	-0.275	0.298	0.925
mean_Lhippo_3_left_P_II	Equation_3	LAIR2_Diff	0.039	-0.316	0.394	0.028	-0.326	0.383	0.827
mean_Lhippo_3_left_P_II	Equation_3'	Group	0.02	-0.275	0.316	-0.2	-0.395	-0.004	0.891
mean_Lhippo_3_left_P_II	Indirect Effect	Group	-0.007	-0.09	0.06	-0.061	-0.811	0.536	Porc. Med = -49.89
mean_Lhippo_3_left_P_II	Equation_1	Group	-0.081	-0.391	0.229	-0.063	-0.373	0.247	0.603
mean_Lhippo_3_left_P_II	Equation_2	Group	0.014	-0.273	0.3	0.011	-0.275	0.298	0.925
mean_Lhippo_3_left_P_II	Equation_3	KYNU_Diff	0.007	-0.217	0.231	0.008	-0.216	0.231	0.95
mean_Lhippo_3_left_P_II	Equation_3'	Group	0.014	-0.275	0.304	-0.063	-0.373	0.247	0.922
mean_Lhippo_3_left_P_II	Indirect Effect	Group	-0.001	-0.05	0.034	0	-0.029	0.019	Porc. Med = -4.24
mean_Lhippo_3_right_P_II	Equation_1	Group	-0.12	-0.228	-0.012	-0.258	-0.366	-0.15	0.03
mean_Lhippo_3_right_P_II	Equation_2	Group	-0.052	-0.282	0.177	-0.055	-0.284	0.174	0.65
mean_Lhippo_3_right_P_II	Equation_3	SCARB2_Diff	0.082	-0.432	0.595	0.04	-0.474	0.553	0.752
mean_Lhippo_3_right_P_II	Equation_3'	Group	-0.043	-0.282	0.196	-0.258	-0.366	-0.15	0.723
mean_Lhippo_3_right_P_II	Indirect Effect	Group	-0.01	-0.095	0.058	0.011	0.104	-0.063	Porc. Med = 18.62
mean_Lhippo_3_right_P_II	Equation_1	Group	0.082	-0.304	0.468	0.051	-0.335	0.437	0.672
mean_Lhippo_3_right_P_II	Equation_2	Group	-0.052	-0.282	0.177	-0.055	-0.284	0.174	0.65
mean_Lhippo_3_right_P_II	Equation_3	PLXNB3_Diff	0.02	-0.124	0.164	0.034	-0.11	0.178	0.781
mean_Lhippo_3_right_P_II	Equation_3'	Group	-0.054	-0.285	0.177	0.051	-0.335	0.437	0.642
mean_Lhippo_3_right_P_II	Indirect Effect	Group	0.002	-0.017	0.045	0.002	-0.018	0.048	Porc. Med = -3.15
mean_Lhippo_3_right_P_II	Equation_1	Group	-0.017	-0.266	0.232	-0.017	-0.266	0.233	0.891
mean_Lhippo_3_right_P_II	Equation_2	Group	-0.052	-0.282	0.177	-0.055	-0.284	0.174	0.65
mean_Lhippo_3_right_P_II	Equation_3	CPA2_Diff	0.089	-0.133	0.311	0.097	-0.125	0.318	0.427
mean_Lhippo_3_right_P_II	Equation_3'	Group	-0.051	-0.281	0.179	-0.017	-0.266	0.233	0.66
mean_Lhippo_3_right_P_II	Indirect Effect	Group	-0.002	-0.042	0.023	0.001	0.039	-0.021	Porc. Med = 2.91
mean_Lhippo_3_right_P_II	Equation_1	Group	-0.147	-0.236	-0.057	-0.367	-0.456	-0.278	0.002
mean_Lhippo_3_right_P_II	Equation_2	Group	-0.052	-0.282	0.177	-0.055	-0.284	0.174	0.65
mean_Lhippo_3_right_P_II	Equation_3	MSR1_Diff	0.159	-0.463	0.78	0.066	-0.555	0.688	0.612
mean_Lhippo_3_right_P_II	Equation_3'	Group	-0.029	-0.277	0.219	-0.367	-0.456	-0.278	0.815
mean_Lhippo_3_right_P_II	Indirect Effect	Group	-0.023	-0.139	0.067	-0.017	-0.104	0.05	Porc. Med = 44.3
mean_Lhippo_3_right_P_II	Equation_1	Group	-0.186	-0.392	0.02	-0.212	-0.418	-0.006	0.076
mean_Lhippo_3_right_P_II	Equation_2	Group	-0.052	-0.282	0.177	-0.055	-0.284	0.174	0.65
mean_Lhippo_3_right_P_II	Equation_3	LAIR2_Diff	-0.03	-0.3	0.239	-0.028	-0.297	0.242	0.823
mean_Lhippo_3_right_P_II	Equation_3'	Group	-0.058	-0.295	0.178	-0.212	-0.418	-0.006	0.626
mean_Lhippo_3_right_P_II	Indirect Effect	Group	0.006	-0.031	0.076	0.013	-0.071	0.175	Porc. Med = -10.73
mean_Lhippo_3_right_P_II	Equation_1	Group	-0.088	-0.398	0.222	-0.068	-0.378	0.242	0.574
mean_Lhippo_3_right_P_II	Equation_2	Group	-0.052	-0.282	0.177	-0.055	-0.284	0.174	0.65
mean_Lhippo_3_right_P_II	Equation_3	KYNU_Diff	0.024	-0.155	0.202	0.032	-0.147	0.211	0.794
mean_Lhippo_3_right_P_II	Equation_3'	Group	-0.05	-0.282	0.181	-0.068	-0.378	0.242	0.666
mean_Lhippo_3_right_P_II	Indirect Effect	Group	-0.002	-0.047	0.02	0.004	0.099	-0.041	Porc. Med = 3.94
mean_Lposhippo_3_left_P_II	Equation_1	Group	-0.119	-0.226	-0.012	-0.256	-0.363	-0.15	0.029
mean_Lposhippo_3_left_P_II	Equation_2	Group	-0.034	-0.305	0.238	-0.03	-0.301	0.242	0.806
mean_Lposhippo_3_left_P_II	Equation_3	SCARB2_Diff	0.078	-0.538	0.694	0.032	-0.584	0.648	0.801
mean_Lposhippo_3_left_P_II	Equation_3'	Group	-0.024	-0.307	0.259	-0.256	-0.363	-0.15	0.865
mean_Lposhippo_3_left_P_II	Indirect Effect	Group	-0.009	-0.104	0.069	-0.036	-0.401	0.268	Porc. Med = 27.69
mean_Lposhippo_3_left_P_II	Equation_1	Group	0.077	-0.308	0.461	0.048	-0.337	0.432	0.691
mean_Lposhippo_3_left_P_II	Equation_2	Group	-0.034	-0.305	0.238	-0.03	-0.301	0.242	0.806
mean_Lposhippo_3_left_P_II	Equation_3	PLXNB3_Diff	0.064	-0.106	0.234	0.091	-0.079	0.261	0.454
mean_Lposhippo_3_left_P_II	Equation_3'	Group	-0.038	-0.311	0.234	0.048	-0.337	0.432	0.779
mean_Lposhippo_3_left_P_II	Indirect Effect	Group	0.005	-0.024	0.111	0.002	-0.011	0.051	Porc. Med = -14.74
mean_Lposhippo_3_left_P_II	Equation_1	Group	-0.011	-0.26	0.238	-0.011	-0.26	0.238	0.93
mean_Lposhippo_3_left_P_II	Equation_2	Group	-0.034	-0.305	0.238	-0.03	-0.301	0.242	0.806
mean_Lposhippo_3_left_P_II	Equation_3	CPA2_Diff	0.068	-0.195	0.332	0.063	-0.201	0.326	0.606
mean_Lposhippo_3_left_P_II	Equation_3'	Group	-0.033	-0.306	0.24	-0.011	-0.26	0.238	0.811
mean_Lposhippo_3_left_P_II	Indirect Effect	Group	-0.001	-0.048	0.037	-0.001	-0.04	0.031	Porc. Med = 2.25
mean_Lposhippo_3_left_P_II	Equation_1	Group	-0.148	-0.237	-0.059	-0.371	-0.46	-0.282	0.001
mean_Lposhippo_3_left_P_II	Equation_2	Group	-0.034	-0.305	0.238	-0.03	-0.301	0.242	0.806
mean_Lposhippo_3_left_P_II	Equation_3	MSR1_Diff	0.064	-0.674	0.802	0.022	-0.715	0.76	0.863
mean_Lposhippo_3_left_P_II	Equation_3'	Group	-0.024	-0.319	0.27	-0.371	-0.46	-0.282	0.871
mean_Lposhippo_3_left_P_II	Indirect Effect	Group	-0.009	-0.144	0.088	0.003	0.044	-0.027	Porc. Med = 28.22
mean_Lposhippo_3_left_P_II	Equation_1	Group	-0.183	-0.387	0.022	-0.209	-0.413	-0.004	0.079
mean_Lposhippo_3_left_P_II	Equation_2	Group	-0.034	-0.305	0.238	-0.03	-0.301	0.242	0.806
mean_Lposhippo_3_left_P_II	Equation_3	LAIR2_Diff	-0.037	-0.358	0.284	-0.029	-0.35	0.293	0.819
mean_Lposhippo_3_left_P_II	Equation_3'	Group	-0.04	-0.32	0.239	-0.209	-0.413	-0.004	0.775
mean_Lposhippo_3_left_P_II	Indirect Effect	Group	0.007	-0.043	0.094	-0.023	0.143	-0.316	Porc. Med = -20.14
mean_Lposhippo_3_left_P_II	Equation_1	Group	-0.082	-0.392	0.228	-0.063	-0.373	0.247	0.6
mean_Lposhippo_3_left_P_II	Equation_2	Group	-0.034	-0.305	0.238	-0.03	-0.301	0.242	0.806
mean_Lposhippo_3_left_P_II	Equation_3	KYNU_Diff	0.025	-0.187	0.237	0.029	-0.183	0.241	0.813
mean_Lposhippo_3_left_P_II	Equation_3'	Group	-0.031	-0.305	0.243	-0.063	-0.373	0.247	0.819
mean_Lposhippo_3_left_P_II	Indirect Effect	Group	-0.002	-0.071	0.03	-0.002	-0.058	0.024	Porc. Med = 6.13
mean_Lposhippo_3_right_P_II	Equation_1	Group	-0.115	-0.223	-0.008	-0.249	-0.356	-0.141	0.036
mean_Lposhippo_3_right_P_II	Equation_2	Group	0.018	-0.14	0.176	0.028	-0.13	0.186	0.817
mean_Lposhippo_3_right_P_II	Equation_3	SCARB2_Diff	-0.256	-0.606	0.093	-0.18	-0.53	0.169	0.148
mean_Lposhippo_3_right_P_II	Equation_3'	Group	-0.011	-0.173	0.151	-0.249	-0.356	-0.141	0.891
mean_Lposhippo_3_right_P_II	Indirect Effect	Group	0.03	-0.014	0.133	0.019	-0.009	0.084	Porc. Med = 160.56
mean_Lposhippo_3_right_P_II	Equation_1	Group	0.063	-0.321	0.446	0.039	-0.344	0.423	0.745
mean_Lposhippo_3_right_P_II	Equation_2	Group	0.018	-0.14	0.176	0.028	-0.13	0.186	0.817
mean_Lposhippo_3_right_P_II	Equation_3	PLXNB3_Diff	0.032	-0.067	0.131	0.078	-0.022	0.177	0.523
mean_Lposhippo_3_right_P_II	Equation_3'	Group	0.016	-0.143	0.175	0.039	-0.344	0.423	0.838
mean_Lposhippo_3_right_P_II	Indirect Effect	Group	0.002	-0.011	0.047	0.005	-0.025	0.105	Porc. Med = 10.93
mean_Lposhippo_3_right_P_II	Equation_1	Group	-0.009	-0.259	0.241	-0.009	-0.259	0.241	0.941
mean_Lposhippo_3_right_P_II	Equation_2	Group	0.018	-0.14	0.176	0.028	-0.13	0.186	0.817
mean_Lposhippo_3_right_P_II	Equation_3	CPA2_Diff	0.046	-0.106	0.199	0.073	-0.079	0.226	0.545
mean_Lposhippo_3_right_P_II	Equation_3'	Group	0.019	-0.14	0.178	-0.009	-0.259	0.241	0.814
mean_Lposhippo_3_right_P_II	Indirect Effect	Group	0	-0.023	0.02	0	0.005	-0.005	Porc. Med = -2.35
mean_Lposhippo_3_right_P_II	Equation_1	Group	-0.15	-0.239	-0.061	-0.376	-0.465	-0.286	0.001
mean_Lposhippo_3_right_P_II	Equation_2	Group	0.018	-0.14	0.176	0.028	-0.13	0.186	0.817
mean_Lposhippo_3_right_P_II	Equation_3	MSR1_Diff	0.012	-0.417	0.441	0.007	-0.422	0.436	0.955
mean_Lposhippo_3_right_P_II	Equation_3'	Group	0.02	-0.152	0.192	-0.376	-0.465	-0.286	0.815
mean_Lposhippo_3_right_P_II	Indirect Effect	Group	-0.002	-0.078	0.079	-0.021	-0.904	0.919	Porc. Med = -9.9
mean_Lposhippo_3_right_P_II	Equation_1	Group	-0.168	-0.371	0.034	-0.192	-0.395	0.011	0.102
mean_Lposhippo_3_right_P_II	Equation_2	Group	0.018	-0.14	0.176	0.028	-0.13	0.186	0.817
mean_Lposhippo_3_right_P_II	Equation_3	LAIR2_Diff	-0.132	-0.318	0.054	-0.175	-0.361	0.011	0.161
mean_Lposhippo_3_right_P_II	Equation_3'	Group	-0.004	-0.164	0.156	-0.192	-0.395	0.011	0.962
mean_Lposhippo_3_right_P_II	Indirect Effect	Group	0.022	-0.003	0.092	0.036	-0.005	0.147	Porc. Med = 120.67
mean_Lposhippo_3_right_P_II	Equation_1	Group	-0.077	-0.388	0.233	-0.06	-0.371	0.251	0.62
mean_Lposhippo_3_right_P_II	Equation_2	Group	0.018	-0.14	0.176	0.028	-0.13	0.186	0.817
mean_Lposhippo_3_right_P_II	Equation_3	KYNU_Diff	0.035	-0.088	0.157	0.068	-0.055	0.191	0.575
mean_Lposhippo_3_right_P_II	Equation_3'	Group	0.021	-0.138	0.18	-0.06	-0.371	0.251	0.792
mean_Lposhippo_3_right_P_II	Indirect Effect	Group	-0.003	-0.04	0.009	0.002	0.033	-0.007	Porc. Med = -14.6
mean_Ranthippo_3_left_P_II	Equation_1	Group	-0.118	-0.224	-0.013	-0.255	-0.36	-0.149	0.029
mean_Ranthippo_3_left_P_II	Equation_2	Group	-0.143	-0.4	0.115	-0.13	-0.388	0.128	0.274
mean_Ranthippo_3_left_P_II	Equation_3	SCARB2_Diff	0.095	-0.496	0.686	0.04	-0.551	0.631	0.75
mean_Ranthippo_3_left_P_II	Equation_3'	Group	-0.131	-0.4	0.138	-0.255	-0.36	-0.149	0.333
mean_Ranthippo_3_left_P_II	Indirect Effect	Group	-0.011	-0.08	0.044	-0.05	-0.357	0.197	Porc. Med = 7.86
mean_Ranthippo_3_left_P_II	Equation_1	Group	0.078	-0.306	0.461	0.049	-0.335	0.432	0.687
mean_Ranthippo_3_left_P_II	Equation_2	Group	-0.143	-0.4	0.115	-0.13	-0.388	0.128	0.274
mean_Ranthippo_3_left_P_II	Equation_3	PLXNB3_Diff	0.07	-0.092	0.232	0.103	-0.059	0.265	0.391
mean_Ranthippo_3_left_P_II	Equation_3'	Group	-0.148	-0.407	0.111	0.049	-0.335	0.432	0.258
mean_Ranthippo_3_left_P_II	Indirect Effect	Group	0.005	-0.012	0.095	0.004	-0.01	0.074	Porc. Med = -3.83
mean_Ranthippo_3_left_P_II	Equation_1	Group	-0.01	-0.259	0.239	-0.01	-0.259	0.239	0.935
mean_Ranthippo_3_left_P_II	Equation_2	Group	-0.143	-0.4	0.115	-0.13	-0.388	0.128	0.274
mean_Ranthippo_3_left_P_II	Equation_3	CPA2_Diff	0.033	-0.218	0.283	0.031	-0.219	0.282	0.794
mean_Ranthippo_3_left_P_II	Equation_3'	Group	-0.142	-0.402	0.118	-0.01	-0.259	0.239	0.278
mean_Ranthippo_3_left_P_II	Indirect Effect	Group	0	-0.03	0.025	0.001	0.045	-0.037	Porc. Med = 0.24
mean_Ranthippo_3_left_P_II	Equation_1	Group	-0.148	-0.237	-0.059	-0.371	-0.46	-0.282	0.001
mean_Ranthippo_3_left_P_II	Equation_2	Group	-0.143	-0.4	0.115	-0.13	-0.388	0.128	0.274
mean_Ranthippo_3_left_P_II	Equation_3	MSR1_Diff	0.077	-0.624	0.778	0.028	-0.673	0.729	0.827
mean_Ranthippo_3_left_P_II	Equation_3'	Group	-0.131	-0.411	0.149	-0.371	-0.46	-0.282	0.353
mean_Ranthippo_3_left_P_II	Indirect Effect	Group	-0.011	-0.095	0.085	0.005	0.044	-0.039	Porc. Med = 8.01
mean_Ranthippo_3_left_P_II	Equation_1	Group	-0.182	-0.374	0.01	-0.207	-0.399	-0.015	0.063
mean_Ranthippo_3_left_P_II	Equation_2	Group	-0.143	-0.4	0.115	-0.13	-0.388	0.128	0.274
mean_Ranthippo_3_left_P_II	Equation_3	LAIR2_Diff	-0.009	-0.334	0.316	-0.007	-0.332	0.318	0.957
mean_Ranthippo_3_left_P_II	Equation_3'	Group	-0.144	-0.411	0.122	-0.207	-0.399	-0.015	0.284
mean_Ranthippo_3_left_P_II	Indirect Effect	Group	0.002	-0.076	0.076	-0.073	3.45	-3.438	Porc. Med = -1.12
mean_Ranthippo_3_left_P_II	Equation_1	Group	-0.081	-0.391	0.228	-0.063	-0.372	0.246	0.601
mean_Ranthippo_3_left_P_II	Equation_2	Group	-0.143	-0.4	0.115	-0.13	-0.388	0.128	0.274
mean_Ranthippo_3_left_P_II	Equation_3	KYNU_Diff	0.021	-0.18	0.223	0.025	-0.176	0.227	0.833
mean_Ranthippo_3_left_P_II	Equation_3'	Group	-0.141	-0.401	0.119	-0.063	-0.372	0.246	0.284
mean_Ranthippo_3_left_P_II	Indirect Effect	Group	-0.002	-0.043	0.022	-0.004	-0.11	0.055	Porc. Med = 1.22
mean_Ranthippo_3_right_P_II	Equation_1	Group	-0.117	-0.224	-0.01	-0.253	-0.36	-0.146	0.032
mean_Ranthippo_3_right_P_II	Equation_2	Group	-0.228	-0.442	-0.014	-0.246	-0.46	-0.032	0.037
mean_Ranthippo_3_right_P_II	Equation_3	SCARB2_Diff	0.164	-0.318	0.646	0.082	-0.4	0.564	0.499
mean_Ranthippo_3_right_P_II	Equation_3'	Group	-0.208	-0.431	0.014	-0.253	-0.36	-0.146	0.066
mean_Ranthippo_3_right_P_II	Indirect Effect	Group	-0.019	-0.081	0.027	-0.027	-0.115	0.038	Porc. Med = 8.45
mean_Ranthippo_3_right_P_II	Equation_1	Group	0.077	-0.308	0.462	0.048	-0.337	0.433	0.691
mean_Ranthippo_3_right_P_II	Equation_2	Group	-0.228	-0.442	-0.014	-0.246	-0.46	-0.032	0.037
mean_Ranthippo_3_right_P_II	Equation_3	PLXNB3_Diff	0.02	-0.114	0.155	0.035	-0.099	0.17	0.764
mean_Ranthippo_3_right_P_II	Equation_3'	Group	-0.229	-0.445	-0.014	0.048	-0.337	0.433	0.038
mean_Ranthippo_3_right_P_II	Indirect Effect	Group	0.002	-0.014	0.035	-0.001	0.011	-0.028	Porc. Med = -0.69
mean_Ranthippo_3_right_P_II	Equation_1	Group	-0.013	-0.26	0.235	-0.012	-0.26	0.235	0.919
mean_Ranthippo_3_right_P_II	Equation_2	Group	-0.228	-0.442	-0.014	-0.246	-0.46	-0.032	0.037
mean_Ranthippo_3_right_P_II	Equation_3	CPA2_Diff	0.055	-0.153	0.264	0.062	-0.147	0.271	0.599
mean_Ranthippo_3_right_P_II	Equation_3'	Group	-0.227	-0.442	-0.012	-0.012	-0.26	0.235	0.039
mean_Ranthippo_3_right_P_II	Indirect Effect	Group	-0.001	-0.033	0.021	0.001	0.068	-0.042	Porc. Med = 0.31
mean_Ranthippo_3_right_P_II	Equation_1	Group	-0.147	-0.236	-0.059	-0.369	-0.458	-0.281	0.001
mean_Ranthippo_3_right_P_II	Equation_2	Group	-0.228	-0.442	-0.014	-0.246	-0.46	-0.032	0.037
mean_Ranthippo_3_right_P_II	Equation_3	MSR1_Diff	0.35	-0.228	0.929	0.151	-0.427	0.73	0.231
mean_Ranthippo_3_right_P_II	Equation_3'	Group	-0.176	-0.406	0.054	-0.369	-0.458	-0.281	0.131
mean_Ranthippo_3_right_P_II	Indirect Effect	Group	-0.052	-0.149	0.002	-0.035	-0.101	0.002	Porc. Med = 22.66
mean_Ranthippo_3_right_P_II	Equation_1	Group	-0.177	-0.374	0.021	-0.202	-0.399	-0.004	0.079
mean_Ranthippo_3_right_P_II	Equation_2	Group	-0.228	-0.442	-0.014	-0.246	-0.46	-0.032	0.037
mean_Ranthippo_3_right_P_II	Equation_3	LAIR2_Diff	0.033	-0.229	0.295	0.032	-0.23	0.294	0.8
mean_Ranthippo_3_right_P_II	Equation_3'	Group	-0.222	-0.442	-0.001	-0.202	-0.399	-0.004	0.049
mean_Ranthippo_3_right_P_II	Indirect Effect	Group	-0.006	-0.073	0.033	-0.056	-0.686	0.316	Porc. Med = 2.59
mean_Ranthippo_3_right_P_II	Equation_1	Group	-0.08	-0.39	0.23	-0.062	-0.372	0.248	0.607
mean_Ranthippo_3_right_P_II	Equation_2	Group	-0.228	-0.442	-0.014	-0.246	-0.46	-0.032	0.037
mean_Ranthippo_3_right_P_II	Equation_3	KYNU_Diff	0.014	-0.153	0.182	0.02	-0.147	0.187	0.864
mean_Ranthippo_3_right_P_II	Equation_3'	Group	-0.227	-0.443	-0.011	-0.062	-0.372	0.248	0.04
mean_Ranthippo_3_right_P_II	Indirect Effect	Group	-0.001	-0.035	0.03	-0.003	-0.081	0.069	Porc. Med = 0.51
mean_Rhippo_3_left_P_II	Equation_1	Group	-0.117	-0.223	-0.01	-0.252	-0.359	-0.145	0.032
mean_Rhippo_3_left_P_II	Equation_2	Group	-0.094	-0.351	0.163	-0.085	-0.342	0.172	0.467
mean_Rhippo_3_left_P_II	Equation_3	SCARB2_Diff	0.106	-0.476	0.688	0.044	-0.537	0.626	0.717
mean_Rhippo_3_left_P_II	Equation_3'	Group	-0.082	-0.349	0.185	-0.252	-0.359	-0.145	0.544
mean_Rhippo_3_left_P_II	Indirect Effect	Group	-0.012	-0.087	0.041	-0.036	-0.251	0.117	Porc. Med = 13.18
mean_Rhippo_3_left_P_II	Equation_1	Group	0.081	-0.302	0.464	0.05	-0.333	0.434	0.674
mean_Rhippo_3_left_P_II	Equation_2	Group	-0.094	-0.351	0.163	-0.085	-0.342	0.172	0.467
mean_Rhippo_3_left_P_II	Equation_3	PLXNB3_Diff	0.073	-0.088	0.234	0.106	-0.055	0.267	0.37
mean_Rhippo_3_left_P_II	Equation_3'	Group	-0.1	-0.357	0.157	0.05	-0.333	0.434	0.441
mean_Rhippo_3_left_P_II	Indirect Effect	Group	0.006	-0.015	0.093	0.005	-0.012	0.077	Porc. Med = -6.28
mean_Rhippo_3_left_P_II	Equation_1	Group	-0.011	-0.26	0.238	-0.011	-0.26	0.238	0.927
mean_Rhippo_3_left_P_II	Equation_2	Group	-0.094	-0.351	0.163	-0.085	-0.342	0.172	0.467
mean_Rhippo_3_left_P_II	Equation_3	CPA2_Diff	0.058	-0.191	0.307	0.055	-0.194	0.304	0.643
mean_Rhippo_3_left_P_II	Equation_3'	Group	-0.093	-0.351	0.165	-0.011	-0.26	0.238	0.473
mean_Rhippo_3_left_P_II	Indirect Effect	Group	-0.001	-0.04	0.028	0.001	0.037	-0.026	Porc. Med = 0.71
mean_Rhippo_3_left_P_II	Equation_1	Group	-0.148	-0.237	-0.059	-0.372	-0.461	-0.283	0.001
mean_Rhippo_3_left_P_II	Equation_2	Group	-0.094	-0.351	0.163	-0.085	-0.342	0.172	0.467
mean_Rhippo_3_left_P_II	Equation_3	MSR1_Diff	-0.033	-0.731	0.664	-0.012	-0.71	0.686	0.924
mean_Rhippo_3_left_P_II	Equation_3'	Group	-0.099	-0.377	0.18	-0.372	-0.461	-0.283	0.481
mean_Rhippo_3_left_P_II	Indirect Effect	Group	0.005	-0.073	0.115	0.014	-0.204	0.32	Porc. Med = -5.28
mean_Rhippo_3_left_P_II	Equation_1	Group	-0.177	-0.374	0.021	-0.202	-0.399	-0.004	0.079
mean_Rhippo_3_left_P_II	Equation_2	Group	-0.094	-0.351	0.163	-0.085	-0.342	0.172	0.467
mean_Rhippo_3_left_P_II	Equation_3	LAIR2_Diff	-0.019	-0.333	0.295	-0.015	-0.329	0.299	0.902
mean_Rhippo_3_left_P_II	Equation_3'	Group	-0.097	-0.362	0.167	-0.202	-0.399	-0.004	0.465
mean_Rhippo_3_left_P_II	Indirect Effect	Group	0.003	-0.057	0.094	-0.055	0.909	-1.516	Porc. Med = -3.64
mean_Rhippo_3_left_P_II	Equation_1	Group	-0.08	-0.389	0.23	-0.062	-0.371	0.248	0.609
mean_Rhippo_3_left_P_II	Equation_2	Group	-0.094	-0.351	0.163	-0.085	-0.342	0.172	0.467
mean_Rhippo_3_left_P_II	Equation_3	KYNU_Diff	0.022	-0.179	0.222	0.025	-0.175	0.226	0.83
mean_Rhippo_3_left_P_II	Equation_3'	Group	-0.092	-0.351	0.167	-0.062	-0.371	0.248	0.48
mean_Rhippo_3_left_P_II	Indirect Effect	Group	-0.002	-0.05	0.024	-0.004	-0.116	0.055	Porc. Med = 1.83
mean_Rhippo_3_right_P_II	Equation_1	Group	-0.118	-0.226	-0.011	-0.255	-0.363	-0.147	0.032
mean_Rhippo_3_right_P_II	Equation_2	Group	-0.166	-0.361	0.029	-0.199	-0.394	-0.004	0.094
mean_Rhippo_3_right_P_II	Equation_3	SCARB2_Diff	0.007	-0.431	0.446	0.004	-0.434	0.443	0.973
mean_Rhippo_3_right_P_II	Equation_3'	Group	-0.165	-0.368	0.038	-0.255	-0.363	-0.147	0.11
mean_Rhippo_3_right_P_II	Indirect Effect	Group	-0.001	-0.049	0.053	0.014	0.802	-0.865	Porc. Med = 0.53
mean_Rhippo_3_right_P_II	Equation_1	Group	0.078	-0.306	0.463	0.049	-0.336	0.433	0.686
mean_Rhippo_3_right_P_II	Equation_2	Group	-0.166	-0.361	0.029	-0.199	-0.394	-0.004	0.094
mean_Rhippo_3_right_P_II	Equation_3	PLXNB3_Diff	0.018	-0.105	0.14	0.034	-0.089	0.156	0.775
mean_Rhippo_3_right_P_II	Equation_3'	Group	-0.167	-0.364	0.029	0.049	-0.336	0.433	0.094
mean_Rhippo_3_right_P_II	Indirect Effect	Group	0.001	-0.016	0.034	0.002	-0.023	0.049	Porc. Med = -0.83
mean_Rhippo_3_right_P_II	Equation_1	Group	-0.011	-0.258	0.236	-0.01	-0.258	0.237	0.93
mean_Rhippo_3_right_P_II	Equation_2	Group	-0.166	-0.361	0.029	-0.199	-0.394	-0.004	0.094
mean_Rhippo_3_right_P_II	Equation_3	CPA2_Diff	0.046	-0.144	0.237	0.058	-0.133	0.248	0.629
mean_Rhippo_3_right_P_II	Equation_3'	Group	-0.165	-0.361	0.031	-0.01	-0.258	0.237	0.097
mean_Rhippo_3_right_P_II	Indirect Effect	Group	-0.001	-0.03	0.024	0.001	0.083	-0.067	Porc. Med = 0.3
mean_Rhippo_3_right_P_II	Equation_1	Group	-0.148	-0.237	-0.059	-0.371	-0.46	-0.282	0.001
mean_Rhippo_3_right_P_II	Equation_2	Group	-0.166	-0.361	0.029	-0.199	-0.394	-0.004	0.094
mean_Rhippo_3_right_P_II	Equation_3	MSR1_Diff	0.254	-0.273	0.781	0.121	-0.406	0.649	0.34
mean_Rhippo_3_right_P_II	Equation_3'	Group	-0.128	-0.338	0.082	-0.371	-0.46	-0.282	0.227
mean_Rhippo_3_right_P_II	Indirect Effect	Group	-0.038	-0.127	0.009	-0.02	-0.069	0.005	Porc. Med = 22.63
mean_Rhippo_3_right_P_II	Equation_1	Group	-0.181	-0.387	0.024	-0.207	-0.413	-0.001	0.083
mean_Rhippo_3_right_P_II	Equation_2	Group	-0.166	-0.361	0.029	-0.199	-0.394	-0.004	0.094
mean_Rhippo_3_right_P_II	Equation_3	LAIR2_Diff	-0.055	-0.284	0.174	-0.058	-0.286	0.171	0.634
mean_Rhippo_3_right_P_II	Equation_3'	Group	-0.176	-0.376	0.025	-0.207	-0.413	-0.001	0.084
mean_Rhippo_3_right_P_II	Indirect Effect	Group	0.01	-0.015	0.071	-0.001	0.002	-0.01	Porc. Med = -5.99
mean_Rhippo_3_right_P_II	Equation_1	Group	-0.081	-0.391	0.229	-0.063	-0.373	0.247	0.603
mean_Rhippo_3_right_P_II	Equation_2	Group	-0.166	-0.361	0.029	-0.199	-0.394	-0.004	0.094
mean_Rhippo_3_right_P_II	Equation_3	KYNU_Diff	0.018	-0.134	0.17	0.027	-0.125	0.18	0.817
mean_Rhippo_3_right_P_II	Equation_3'	Group	-0.164	-0.361	0.032	-0.063	-0.373	0.247	0.1
mean_Rhippo_3_right_P_II	Indirect Effect	Group	-0.001	-0.037	0.027	-0.001	-0.028	0.021	Porc. Med = 0.87
mean_Rposhippo_3_left_P_II	Equation_1	Group	-0.119	-0.227	-0.011	-0.256	-0.364	-0.149	0.031
mean_Rposhippo_3_left_P_II	Equation_2	Group	0.135	-0.184	0.454	0.101	-0.218	0.42	0.401
mean_Rposhippo_3_left_P_II	Equation_3	SCARB2_Diff	0.142	-0.574	0.859	0.049	-0.667	0.766	0.693
mean_Rposhippo_3_left_P_II	Equation_3'	Group	0.152	-0.18	0.484	-0.256	-0.364	-0.149	0.364
mean_Rposhippo_3_left_P_II	Indirect Effect	Group	-0.017	-0.134	0.056	-0.015	-0.115	0.048	Porc. Med = -12.53
mean_Rposhippo_3_left_P_II	Equation_1	Group	0.074	-0.31	0.457	0.046	-0.338	0.43	0.702
mean_Rposhippo_3_left_P_II	Equation_2	Group	0.135	-0.184	0.454	0.101	-0.218	0.42	0.401
mean_Rposhippo_3_left_P_II	Equation_3	PLXNB3_Diff	0.099	-0.101	0.299	0.119	-0.081	0.319	0.327
mean_Rposhippo_3_left_P_II	Equation_3'	Group	0.128	-0.192	0.447	0.046	-0.338	0.43	0.427
mean_Rposhippo_3_left_P_II	Indirect Effect	Group	0.007	-0.019	0.13	0.004	-0.01	0.072	Porc. Med = 5.41
mean_Rposhippo_3_left_P_II	Equation_1	Group	-0.011	-0.26	0.239	-0.01	-0.26	0.239	0.933
mean_Rposhippo_3_left_P_II	Equation_2	Group	0.135	-0.184	0.454	0.101	-0.218	0.42	0.401
mean_Rposhippo_3_left_P_II	Equation_3	CPA2_Diff	0.063	-0.246	0.372	0.049	-0.26	0.358	0.684
mean_Rposhippo_3_left_P_II	Equation_3'	Group	0.136	-0.185	0.457	-0.01	-0.26	0.239	0.401
mean_Rposhippo_3_left_P_II	Indirect Effect	Group	-0.001	-0.04	0.036	0	-0.005	0.004	Porc. Med = -0.49
mean_Rposhippo_3_left_P_II	Equation_1	Group	-0.147	-0.236	-0.058	-0.369	-0.458	-0.28	0.001
mean_Rposhippo_3_left_P_II	Equation_2	Group	0.135	-0.184	0.454	0.101	-0.218	0.42	0.401
mean_Rposhippo_3_left_P_II	Equation_3	MSR1_Diff	0.049	-0.82	0.917	0.015	-0.854	0.883	0.911
mean_Rposhippo_3_left_P_II	Equation_3'	Group	0.142	-0.203	0.488	-0.369	-0.458	-0.28	0.414
mean_Rposhippo_3_left_P_II	Indirect Effect	Group	-0.007	-0.139	0.097	0.024	0.465	-0.326	Porc. Med = -5.33
mean_Rposhippo_3_left_P_II	Equation_1	Group	-0.183	-0.389	0.022	-0.209	-0.415	-0.004	0.079
mean_Rposhippo_3_left_P_II	Equation_2	Group	0.135	-0.184	0.454	0.101	-0.218	0.42	0.401
mean_Rposhippo_3_left_P_II	Equation_3	LAIR2_Diff	-0.018	-0.394	0.358	-0.012	-0.388	0.364	0.924
mean_Rposhippo_3_left_P_II	Equation_3'	Group	0.132	-0.197	0.46	-0.209	-0.415	-0.004	0.426
mean_Rposhippo_3_left_P_II	Indirect Effect	Group	0.003	-0.059	0.087	-0.015	0.271	-0.402	Porc. Med = 2.44
mean_Rposhippo_3_left_P_II	Equation_1	Group	-0.083	-0.393	0.227	-0.064	-0.374	0.246	0.595
mean_Rposhippo_3_left_P_II	Equation_2	Group	0.135	-0.184	0.454	0.101	-0.218	0.42	0.401
mean_Rposhippo_3_left_P_II	Equation_3	KYNU_Diff	0.073	-0.175	0.321	0.071	-0.178	0.319	0.56
mean_Rposhippo_3_left_P_II	Equation_3'	Group	0.141	-0.18	0.462	-0.064	-0.374	0.246	0.383
mean_Rposhippo_3_left_P_II	Indirect Effect	Group	-0.006	-0.096	0.013	-0.003	-0.045	0.006	Porc. Med = -4.48
mean_Rposhippo_3_right_P_II	Equation_1	Group	-0.113	-0.22	-0.006	-0.243	-0.35	-0.136	0.039
mean_Rposhippo_3_right_P_II	Equation_2	Group	0.074	-0.147	0.294	0.08	-0.14	0.301	0.508
mean_Rposhippo_3_right_P_II	Equation_3	SCARB2_Diff	-0.117	-0.615	0.381	-0.059	-0.557	0.439	0.641
mean_Rposhippo_3_right_P_II	Equation_3'	Group	0.06	-0.168	0.289	-0.243	-0.35	-0.136	0.6
mean_Rposhippo_3_right_P_II	Indirect Effect	Group	0.013	-0.051	0.098	0.034	-0.131	0.252	Porc. Med = 17.89
mean_Rposhippo_3_right_P_II	Equation_1	Group	0.063	-0.321	0.447	0.039	-0.345	0.423	0.743
mean_Rposhippo_3_right_P_II	Equation_2	Group	0.074	-0.147	0.294	0.08	-0.14	0.301	0.508
mean_Rposhippo_3_right_P_II	Equation_3	PLXNB3_Diff	0.035	-0.104	0.173	0.061	-0.078	0.2	0.618
mean_Rposhippo_3_right_P_II	Equation_3'	Group	0.071	-0.151	0.293	0.039	-0.345	0.423	0.523
mean_Rposhippo_3_right_P_II	Indirect Effect	Group	0.002	-0.013	0.053	0.004	-0.025	0.103	Porc. Med = 2.99
mean_Rposhippo_3_right_P_II	Equation_1	Group	-0.004	-0.254	0.245	-0.004	-0.254	0.246	0.973
mean_Rposhippo_3_right_P_II	Equation_2	Group	0.074	-0.147	0.294	0.08	-0.14	0.301	0.508
mean_Rposhippo_3_right_P_II	Equation_3	CPA2_Diff	-0.017	-0.23	0.197	-0.019	-0.233	0.195	0.877
mean_Rposhippo_3_right_P_II	Equation_3'	Group	0.073	-0.149	0.296	-0.004	-0.254	0.246	0.511
mean_Rposhippo_3_right_P_II	Indirect Effect	Group	0	-0.02	0.022	0	-0.079	0.088	Porc. Med = 0.1
mean_Rposhippo_3_right_P_II	Equation_1	Group	-0.148	-0.238	-0.059	-0.372	-0.461	-0.282	0.001
mean_Rposhippo_3_right_P_II	Equation_2	Group	0.074	-0.147	0.294	0.08	-0.14	0.301	0.508
mean_Rposhippo_3_right_P_II	Equation_3	MSR1_Diff	0.11	-0.487	0.706	0.048	-0.549	0.644	0.715
mean_Rposhippo_3_right_P_II	Equation_3'	Group	0.09	-0.149	0.329	-0.372	-0.461	-0.282	0.456
mean_Rposhippo_3_right_P_II	Indirect Effect	Group	-0.016	-0.115	0.059	-0.003	-0.018	0.009	Porc. Med = -22.1
mean_Rposhippo_3_right_P_II	Equation_1	Group	-0.164	-0.365	0.036	-0.187	-0.388	0.013	0.107
mean_Rposhippo_3_right_P_II	Equation_2	Group	0.074	-0.147	0.294	0.08	-0.14	0.301	0.508
mean_Rposhippo_3_right_P_II	Equation_3	LAIR2_Diff	-0.052	-0.318	0.214	-0.05	-0.315	0.216	0.698
mean_Rposhippo_3_right_P_II	Equation_3'	Group	0.065	-0.161	0.291	-0.187	-0.388	0.013	0.568
mean_Rposhippo_3_right_P_II	Indirect Effect	Group	0.009	-0.045	0.073	0.044	-0.233	0.376	Porc. Med = 11.6
mean_Rposhippo_3_right_P_II	Equation_1	Group	-0.083	-0.394	0.228	-0.064	-0.375	0.247	0.598
mean_Rposhippo_3_right_P_II	Equation_2	Group	0.074	-0.147	0.294	0.08	-0.14	0.301	0.508
mean_Rposhippo_3_right_P_II	Equation_3	KYNU_Diff	0.048	-0.123	0.22	0.068	-0.103	0.239	0.574
mean_Rposhippo_3_right_P_II	Equation_3'	Group	0.078	-0.145	0.3	-0.064	-0.375	0.247	0.488
mean_Rposhippo_3_right_P_II	Indirect Effect	Group	-0.004	-0.049	0.013	-0.001	-0.009	0.002	Porc. Med = -5.44
mean_Lanthippo_32_left_P_II	Equation_1	Group	-0.119	-0.226	-0.011	-0.256	-0.364	-0.149	0.031
mean_Lanthippo_32_left_P_II	Equation_2	Group	-0.057	-0.345	0.232	-0.047	-0.336	0.241	0.695
mean_Lanthippo_32_left_P_II	Equation_3	SCARB2_Diff	0.322	-0.323	0.968	0.124	-0.521	0.77	0.323
mean_Lanthippo_32_left_P_II	Equation_3'	Group	-0.019	-0.317	0.28	-0.256	-0.364	-0.149	0.901
mean_Lanthippo_32_left_P_II	Indirect Effect	Group	-0.038	-0.218	0.035	0.021	0.119	-0.019	Porc. Med = 67.28
mean_Lanthippo_32_left_P_II	Equation_1	Group	0.08	-0.305	0.464	0.05	-0.335	0.434	0.681
mean_Lanthippo_32_left_P_II	Equation_2	Group	-0.057	-0.345	0.232	-0.047	-0.336	0.241	0.695
mean_Lanthippo_32_left_P_II	Equation_3	PLXNB3_Diff	-0.02	-0.202	0.162	-0.027	-0.208	0.155	0.827
mean_Lanthippo_32_left_P_II	Equation_3'	Group	-0.055	-0.346	0.236	0.05	-0.335	0.434	0.705
mean_Lanthippo_32_left_P_II	Indirect Effect	Group	-0.002	-0.042	0.015	0.003	0.079	-0.029	Porc. Med = 2.8
mean_Lanthippo_32_left_P_II	Equation_1	Group	-0.013	-0.259	0.233	-0.013	-0.259	0.233	0.915
mean_Lanthippo_32_left_P_II	Equation_2	Group	-0.057	-0.345	0.232	-0.047	-0.336	0.241	0.695
mean_Lanthippo_32_left_P_II	Equation_3	CPA2_Diff	-0.144	-0.426	0.137	-0.124	-0.406	0.157	0.31
mean_Lanthippo_32_left_P_II	Equation_3'	Group	-0.059	-0.347	0.23	-0.013	-0.259	0.233	0.685
mean_Lanthippo_32_left_P_II	Indirect Effect	Group	0.002	-0.041	0.044	0.002	-0.044	0.047	Porc. Med = -3.36
mean_Lanthippo_32_left_P_II	Equation_1	Group	-0.147	-0.236	-0.059	-0.369	-0.457	-0.281	0.001
mean_Lanthippo_32_left_P_II	Equation_2	Group	-0.057	-0.345	0.232	-0.047	-0.336	0.241	0.695
mean_Lanthippo_32_left_P_II	Equation_3	MSR1_Diff	0.105	-0.684	0.895	0.035	-0.754	0.824	0.791
mean_Lanthippo_32_left_P_II	Equation_3'	Group	-0.041	-0.354	0.272	-0.369	-0.457	-0.281	0.793
mean_Lanthippo_32_left_P_II	Indirect Effect	Group	-0.016	-0.224	0.098	-0.04	-0.583	0.255	Porc. Med = 27.28
mean_Lanthippo_32_left_P_II	Equation_1	Group	-0.182	-0.388	0.023	-0.208	-0.414	-0.002	0.082
mean_Lanthippo_32_left_P_II	Equation_2	Group	-0.057	-0.345	0.232	-0.047	-0.336	0.241	0.695
mean_Lanthippo_32_left_P_II	Equation_3	LAIR2_Diff	0.069	-0.27	0.409	0.051	-0.289	0.39	0.684
mean_Lanthippo_32_left_P_II	Equation_3'	Group	-0.044	-0.341	0.253	-0.208	-0.414	-0.002	0.767
mean_Lanthippo_32_left_P_II	Indirect Effect	Group	-0.013	-0.118	0.035	0.009	0.084	-0.025	Porc. Med = 22.22
mean_Lanthippo_32_left_P_II	Equation_1	Group	-0.08	-0.39	0.229	-0.062	-0.372	0.248	0.607
mean_Lanthippo_32_left_P_II	Equation_2	Group	-0.057	-0.345	0.232	-0.047	-0.336	0.241	0.695
mean_Lanthippo_32_left_P_II	Equation_3	KYNU_Diff	-0.156	-0.378	0.067	-0.167	-0.39	0.055	0.167
mean_Lanthippo_32_left_P_II	Equation_3'	Group	-0.069	-0.357	0.218	-0.062	-0.372	0.248	0.631
mean_Lanthippo_32_left_P_II	Indirect Effect	Group	0.012	-0.034	0.064	-0.003	0.008	-0.015	Porc. Med = -21.94
mean_Lanthippo_32_right_P_II	Equation_1	Group	-0.116	-0.224	-0.008	-0.251	-0.358	-0.143	0.035
mean_Lanthippo_32_right_P_II	Equation_2	Group	-0.113	-0.42	0.194	-0.086	-0.393	0.221	0.466
mean_Lanthippo_32_right_P_II	Equation_3	SCARB2_Diff	0.269	-0.417	0.955	0.095	-0.59	0.781	0.436
mean_Lanthippo_32_right_P_II	Equation_3'	Group	-0.081	-0.4	0.237	-0.251	-0.358	-0.143	0.611
mean_Lanthippo_32_right_P_II	Indirect Effect	Group	-0.031	-0.191	0.044	-0.014	-0.086	0.02	Porc. Med = 27.77
mean_Lanthippo_32_right_P_II	Equation_1	Group	0.086	-0.299	0.471	0.054	-0.332	0.439	0.658
mean_Lanthippo_32_right_P_II	Equation_2	Group	-0.113	-0.42	0.194	-0.086	-0.393	0.221	0.466
mean_Lanthippo_32_right_P_II	Equation_3	PLXNB3_Diff	0.021	-0.172	0.214	0.026	-0.167	0.219	0.827
mean_Lanthippo_32_right_P_II	Equation_3'	Group	-0.115	-0.424	0.195	0.054	-0.332	0.439	0.463
mean_Lanthippo_32_right_P_II	Indirect Effect	Group	0.002	-0.011	0.065	0.004	-0.023	0.127	Porc. Med = -1.62
mean_Lanthippo_32_right_P_II	Equation_1	Group	-0.021	-0.269	0.226	-0.021	-0.268	0.227	0.863
mean_Lanthippo_32_right_P_II	Equation_2	Group	-0.113	-0.42	0.194	-0.086	-0.393	0.221	0.466
mean_Lanthippo_32_right_P_II	Equation_3	CPA2_Diff	-0.028	-0.329	0.272	-0.022	-0.323	0.278	0.852
mean_Lanthippo_32_right_P_II	Equation_3'	Group	-0.113	-0.423	0.196	-0.021	-0.268	0.227	0.467
mean_Lanthippo_32_right_P_II	Indirect Effect	Group	0.001	-0.023	0.034	0.003	-0.112	0.17	Porc. Med = -0.54
mean_Lanthippo_32_right_P_II	Equation_1	Group	-0.142	-0.229	-0.055	-0.356	-0.443	-0.269	0.002
mean_Lanthippo_32_right_P_II	Equation_2	Group	-0.113	-0.42	0.194	-0.086	-0.393	0.221	0.466
mean_Lanthippo_32_right_P_II	Equation_3	MSR1_Diff	0.163	-0.691	1.016	0.05	-0.804	0.903	0.705
mean_Lanthippo_32_right_P_II	Equation_3'	Group	-0.09	-0.422	0.242	-0.356	-0.443	-0.269	0.592
mean_Lanthippo_32_right_P_II	Indirect Effect	Group	-0.023	-0.211	0.089	-0.074	-0.679	0.286	Porc. Med = 20.45
mean_Lanthippo_32_right_P_II	Equation_1	Group	-0.18	-0.386	0.026	-0.205	-0.412	0.001	0.086
mean_Lanthippo_32_right_P_II	Equation_2	Group	-0.113	-0.42	0.194	-0.086	-0.393	0.221	0.466
mean_Lanthippo_32_right_P_II	Equation_3	LAIR2_Diff	0.033	-0.327	0.393	0.022	-0.338	0.382	0.856
mean_Lanthippo_32_right_P_II	Equation_3'	Group	-0.107	-0.423	0.209	-0.205	-0.412	0.001	0.502
mean_Lanthippo_32_right_P_II	Indirect Effect	Group	-0.006	-0.097	0.061	-0.005	-0.081	0.05	Porc. Med = 5.24
mean_Lanthippo_32_right_P_II	Equation_1	Group	-0.075	-0.385	0.235	-0.058	-0.368	0.252	0.633
mean_Lanthippo_32_right_P_II	Equation_2	Group	-0.113	-0.42	0.194	-0.086	-0.393	0.221	0.466
mean_Lanthippo_32_right_P_II	Equation_3	KYNU_Diff	-0.067	-0.306	0.172	-0.066	-0.305	0.173	0.579
mean_Lanthippo_32_right_P_II	Equation_3'	Group	-0.118	-0.427	0.191	-0.058	-0.368	0.252	0.45
mean_Lanthippo_32_right_P_II	Indirect Effect	Group	0.005	-0.014	0.061	-0.004	0.011	-0.05	Porc. Med = -4.42
mean_Lhippo_32_left_P_II	Equation_1	Group	-0.12	-0.228	-0.012	-0.258	-0.366	-0.15	0.03
mean_Lhippo_32_left_P_II	Equation_2	Group	-0.053	-0.356	0.249	-0.042	-0.345	0.26	0.727
mean_Lhippo_32_left_P_II	Equation_3	SCARB2_Diff	0.333	-0.341	1.006	0.123	-0.551	0.796	0.328
mean_Lhippo_32_left_P_II	Equation_3'	Group	-0.013	-0.327	0.3	-0.258	-0.366	-0.15	0.933
mean_Lhippo_32_left_P_II	Indirect Effect	Group	-0.04	-0.224	0.033	0.012	0.065	-0.01	Porc. Med = 74.94
mean_Lhippo_32_left_P_II	Equation_1	Group	0.082	-0.304	0.468	0.051	-0.335	0.437	0.673
mean_Lhippo_32_left_P_II	Equation_2	Group	-0.053	-0.356	0.249	-0.042	-0.345	0.26	0.727
mean_Lhippo_32_left_P_II	Equation_3	PLXNB3_Diff	-0.036	-0.225	0.154	-0.045	-0.235	0.144	0.709
mean_Lhippo_32_left_P_II	Equation_3'	Group	-0.05	-0.355	0.255	0.051	-0.335	0.437	0.743
mean_Lhippo_32_left_P_II	Indirect Effect	Group	-0.003	-0.051	0.012	0.002	0.028	-0.007	Porc. Med = 5.49
mean_Lhippo_32_left_P_II	Equation_1	Group	-0.018	-0.267	0.232	-0.017	-0.266	0.232	0.889
mean_Lhippo_32_left_P_II	Equation_2	Group	-0.053	-0.356	0.249	-0.042	-0.345	0.26	0.727
mean_Lhippo_32_left_P_II	Equation_3	CPA2_Diff	-0.097	-0.39	0.196	-0.08	-0.373	0.213	0.511
mean_Lhippo_32_left_P_II	Equation_3'	Group	-0.055	-0.359	0.249	-0.017	-0.266	0.232	0.72
mean_Lhippo_32_left_P_II	Indirect Effect	Group	0.002	-0.025	0.042	0.001	-0.022	0.036	Porc. Med = -3.2
mean_Lhippo_32_left_P_II	Equation_1	Group	-0.143	-0.231	-0.055	-0.359	-0.447	-0.271	0.002
mean_Lhippo_32_left_P_II	Equation_2	Group	-0.053	-0.356	0.249	-0.042	-0.345	0.26	0.727
mean_Lhippo_32_left_P_II	Equation_3	MSR1_Diff	0.031	-0.801	0.862	0.01	-0.822	0.841	0.941
mean_Lhippo_32_left_P_II	Equation_3'	Group	-0.049	-0.376	0.279	-0.359	-0.447	-0.271	0.767
mean_Lhippo_32_left_P_II	Indirect Effect	Group	-0.004	-0.181	0.106	-0.055	-2.277	1.332	Porc. Med = 8.27
mean_Lhippo_32_left_P_II	Equation_1	Group	-0.188	-0.393	0.018	-0.214	-0.42	-0.009	0.073
mean_Lhippo_32_left_P_II	Equation_2	Group	-0.053	-0.356	0.249	-0.042	-0.345	0.26	0.727
mean_Lhippo_32_left_P_II	Equation_3	LAIR2_Diff	0.034	-0.322	0.39	0.024	-0.333	0.38	0.85
mean_Lhippo_32_left_P_II	Equation_3'	Group	-0.047	-0.359	0.265	-0.214	-0.42	-0.009	0.765
mean_Lhippo_32_left_P_II	Indirect Effect	Group	-0.006	-0.093	0.045	0.019	0.281	-0.134	Porc. Med = 11.92
mean_Lhippo_32_left_P_II	Equation_1	Group	-0.079	-0.39	0.232	-0.061	-0.372	0.25	0.614
mean_Lhippo_32_left_P_II	Equation_2	Group	-0.053	-0.356	0.249	-0.042	-0.345	0.26	0.727
mean_Lhippo_32_left_P_II	Equation_3	KYNU_Diff	-0.151	-0.383	0.082	-0.155	-0.388	0.078	0.201
mean_Lhippo_32_left_P_II	Equation_3'	Group	-0.065	-0.367	0.237	-0.061	-0.372	0.25	0.668
mean_Lhippo_32_left_P_II	Indirect Effect	Group	0.012	-0.035	0.062	-0.001	0.004	-0.007	Porc. Med = -22.35
mean_Lhippo_32_right_P_II	Equation_1	Group	-0.118	-0.226	-0.009	-0.254	-0.362	-0.145	0.034
mean_Lhippo_32_right_P_II	Equation_2	Group	-0.101	-0.473	0.272	-0.063	-0.435	0.31	0.592
mean_Lhippo_32_right_P_II	Equation_3	SCARB2_Diff	0.324	-0.503	1.152	0.093	-0.734	0.921	0.437
mean_Lhippo_32_right_P_II	Equation_3'	Group	-0.062	-0.449	0.324	-0.254	-0.362	-0.145	0.748
mean_Lhippo_32_right_P_II	Indirect Effect	Group	-0.038	-0.219	0.037	-0.002	-0.012	0.002	Porc. Med = 37.92
mean_Lhippo_32_right_P_II	Equation_1	Group	0.086	-0.3	0.473	0.054	-0.333	0.441	0.657
mean_Lhippo_32_right_P_II	Equation_2	Group	-0.101	-0.473	0.272	-0.063	-0.435	0.31	0.592
mean_Lhippo_32_right_P_II	Equation_3	PLXNB3_Diff	-0.001	-0.234	0.232	-0.001	-0.234	0.232	0.992
mean_Lhippo_32_right_P_II	Equation_3'	Group	-0.101	-0.476	0.275	0.054	-0.333	0.441	0.595
mean_Lhippo_32_right_P_II	Indirect Effect	Group	0	-0.035	0.034	0.003	0.845	-0.838	Porc. Med = 0.1
mean_Lhippo_32_right_P_II	Equation_1	Group	-0.02	-0.27	0.23	-0.02	-0.27	0.23	0.872
mean_Lhippo_32_right_P_II	Equation_2	Group	-0.101	-0.473	0.272	-0.063	-0.435	0.31	0.592
mean_Lhippo_32_right_P_II	Equation_3	CPA2_Diff	0.024	-0.336	0.385	0.016	-0.345	0.376	0.894
mean_Lhippo_32_right_P_II	Equation_3'	Group	-0.1	-0.475	0.275	-0.02	-0.27	0.23	0.596
mean_Lhippo_32_right_P_II	Indirect Effect	Group	0	-0.036	0.023	0.002	0.122	-0.079	Porc. Med = 0.49
mean_Lhippo_32_right_P_II	Equation_1	Group	-0.138	-0.225	-0.051	-0.346	-0.433	-0.259	0.002
mean_Lhippo_32_right_P_II	Equation_2	Group	-0.101	-0.473	0.272	-0.063	-0.435	0.31	0.592
mean_Lhippo_32_right_P_II	Equation_3	MSR1_Diff	-0.05	-1.086	0.986	-0.012	-1.049	1.024	0.924
mean_Lhippo_32_right_P_II	Equation_3'	Group	-0.108	-0.509	0.294	-0.346	-0.433	-0.259	0.595
mean_Lhippo_32_right_P_II	Indirect Effect	Group	0.007	-0.133	0.14	-0.077	1.498	-1.579	Porc. Med = -6.82
mean_Lhippo_32_right_P_II	Equation_1	Group	-0.197	-0.402	0.007	-0.225	-0.43	-0.021	0.058
mean_Lhippo_32_right_P_II	Equation_2	Group	-0.101	-0.473	0.272	-0.063	-0.435	0.31	0.592
mean_Lhippo_32_right_P_II	Equation_3	LAIR2_Diff	0.043	-0.398	0.484	0.023	-0.418	0.464	0.847
mean_Lhippo_32_right_P_II	Equation_3'	Group	-0.092	-0.477	0.293	-0.225	-0.43	-0.021	0.634
mean_Lhippo_32_right_P_II	Indirect Effect	Group	-0.008	-0.104	0.08	0.036	0.449	-0.345	Porc. Med = 8.38
mean_Lhippo_32_right_P_II	Equation_1	Group	-0.076	-0.388	0.236	-0.059	-0.371	0.253	0.628
mean_Lhippo_32_right_P_II	Equation_2	Group	-0.101	-0.473	0.272	-0.063	-0.435	0.31	0.592
mean_Lhippo_32_right_P_II	Equation_3	KYNU_Diff	-0.095	-0.383	0.193	-0.076	-0.365	0.212	0.512
mean_Lhippo_32_right_P_II	Equation_3'	Group	-0.108	-0.483	0.267	-0.059	-0.371	0.253	0.568
mean_Lhippo_32_right_P_II	Indirect Effect	Group	0.007	-0.015	0.069	-0.002	0.004	-0.02	Porc. Med = -7.2
mean_Lposhippo_32_left_P_II	Equation_1	Group	-0.115	-0.223	-0.006	-0.247	-0.355	-0.139	0.038
mean_Lposhippo_32_left_P_II	Equation_2	Group	-0.094	-0.42	0.232	-0.063	-0.389	0.263	0.567
mean_Lposhippo_32_left_P_II	Equation_3	SCARB2_Diff	0.324	-0.401	1.048	0.101	-0.624	0.826	0.376
mean_Lposhippo_32_left_P_II	Equation_3'	Group	-0.057	-0.394	0.28	-0.247	-0.355	-0.139	0.738
mean_Lposhippo_32_left_P_II	Indirect Effect	Group	-0.037	-0.22	0.023	-0.016	-0.095	0.01	Porc. Med = 39.55
mean_Lposhippo_32_left_P_II	Equation_1	Group	0.067	-0.32	0.454	0.042	-0.345	0.429	0.731
mean_Lposhippo_32_left_P_II	Equation_2	Group	-0.094	-0.42	0.232	-0.063	-0.389	0.263	0.567
mean_Lposhippo_32_left_P_II	Equation_3	PLXNB3_Diff	-0.035	-0.239	0.168	-0.038	-0.242	0.166	0.731
mean_Lposhippo_32_left_P_II	Equation_3'	Group	-0.092	-0.42	0.237	0.042	-0.345	0.429	0.58
mean_Lposhippo_32_left_P_II	Indirect Effect	Group	-0.002	-0.045	0.01	-0.002	-0.047	0.01	Porc. Med = 2.51
mean_Lposhippo_32_left_P_II	Equation_1	Group	0.001	-0.249	0.251	0.001	-0.249	0.251	0.992
mean_Lposhippo_32_left_P_II	Equation_2	Group	-0.094	-0.42	0.232	-0.063	-0.389	0.263	0.567
mean_Lposhippo_32_left_P_II	Equation_3	CPA2_Diff	-0.017	-0.333	0.298	-0.012	-0.328	0.304	0.914
mean_Lposhippo_32_left_P_II	Equation_3'	Group	-0.094	-0.422	0.235	0.001	-0.249	0.251	0.57
mean_Lposhippo_32_left_P_II	Indirect Effect	Group	0	-0.025	0.019	0	0.133	-0.103	Porc. Med = 0.02
mean_Lposhippo_32_left_P_II	Equation_1	Group	-0.141	-0.23	-0.053	-0.354	-0.442	-0.265	0.002
mean_Lposhippo_32_left_P_II	Equation_2	Group	-0.094	-0.42	0.232	-0.063	-0.389	0.263	0.567
mean_Lposhippo_32_left_P_II	Equation_3	MSR1_Diff	-0.079	-0.97	0.812	-0.021	-0.912	0.87	0.86
mean_Lposhippo_32_left_P_II	Equation_3'	Group	-0.105	-0.457	0.247	-0.354	-0.442	-0.265	0.553
mean_Lposhippo_32_left_P_II	Indirect Effect	Group	0.011	-0.143	0.127	-0.052	0.671	-0.593	Porc. Med = -11.86
mean_Lposhippo_32_left_P_II	Equation_1	Group	-0.189	-0.396	0.018	-0.216	-0.422	-0.009	0.073
mean_Lposhippo_32_left_P_II	Equation_2	Group	-0.094	-0.42	0.232	-0.063	-0.389	0.263	0.567
mean_Lposhippo_32_left_P_II	Equation_3	LAIR2_Diff	0.007	-0.375	0.389	0.004	-0.378	0.386	0.971
mean_Lposhippo_32_left_P_II	Equation_3'	Group	-0.093	-0.429	0.244	-0.216	-0.422	-0.009	0.585
mean_Lposhippo_32_left_P_II	Indirect Effect	Group	-0.001	-0.088	0.048	0.016	1.047	-0.571	Porc. Med = 1.39
mean_Lposhippo_32_left_P_II	Equation_1	Group	-0.083	-0.395	0.229	-0.064	-0.376	0.248	0.597
mean_Lposhippo_32_left_P_II	Equation_2	Group	-0.094	-0.42	0.232	-0.063	-0.389	0.263	0.567
mean_Lposhippo_32_left_P_II	Equation_3	KYNU_Diff	-0.095	-0.347	0.156	-0.083	-0.335	0.169	0.452
mean_Lposhippo_32_left_P_II	Equation_3'	Group	-0.102	-0.43	0.226	-0.064	-0.376	0.248	0.537
mean_Lposhippo_32_left_P_II	Indirect Effect	Group	0.008	-0.014	0.082	0.001	-0.001	0.007	Porc. Med = -8.43
mean_Lposhippo_32_right_P_II	Equation_1	Group	-0.116	-0.224	-0.008	-0.25	-0.358	-0.142	0.036
mean_Lposhippo_32_right_P_II	Equation_2	Group	-0.103	-0.535	0.329	-0.05	-0.482	0.382	0.637
mean_Lposhippo_32_right_P_II	Equation_3	SCARB2_Diff	0.284	-0.68	1.248	0.064	-0.9	1.028	0.558
mean_Lposhippo_32_right_P_II	Equation_3'	Group	-0.07	-0.518	0.378	-0.25	-0.358	-0.142	0.757
mean_Lposhippo_32_right_P_II	Indirect Effect	Group	-0.033	-0.225	0.04	-0.012	-0.081	0.015	Porc. Med = 32.11
mean_Lposhippo_32_right_P_II	Equation_1	Group	0.071	-0.315	0.457	0.044	-0.342	0.431	0.715
mean_Lposhippo_32_right_P_II	Equation_2	Group	-0.103	-0.535	0.329	-0.05	-0.482	0.382	0.637
mean_Lposhippo_32_right_P_II	Equation_3	PLXNB3_Diff	0.013	-0.258	0.283	0.01	-0.261	0.28	0.926
mean_Lposhippo_32_right_P_II	Equation_3'	Group	-0.104	-0.539	0.332	0.044	-0.342	0.431	0.637
mean_Lposhippo_32_right_P_II	Indirect Effect	Group	0.001	-0.028	0.045	-0.002	0.059	-0.095	Porc. Med = -0.87
mean_Lposhippo_32_right_P_II	Equation_1	Group	-0.003	-0.253	0.247	-0.003	-0.253	0.247	0.981
mean_Lposhippo_32_right_P_II	Equation_2	Group	-0.103	-0.535	0.329	-0.05	-0.482	0.382	0.637
mean_Lposhippo_32_right_P_II	Equation_3	CPA2_Diff	0.022	-0.396	0.44	0.011	-0.407	0.429	0.917
mean_Lposhippo_32_right_P_II	Equation_3'	Group	-0.103	-0.538	0.332	-0.003	-0.253	0.247	0.639
mean_Lposhippo_32_right_P_II	Indirect Effect	Group	0	-0.029	0.027	0	-0.091	0.085	Porc. Med = 0.06
mean_Lposhippo_32_right_P_II	Equation_1	Group	-0.142	-0.23	-0.054	-0.355	-0.443	-0.267	0.002
mean_Lposhippo_32_right_P_II	Equation_2	Group	-0.103	-0.535	0.329	-0.05	-0.482	0.382	0.637
mean_Lposhippo_32_right_P_II	Equation_3	MSR1_Diff	-0.15	-1.336	1.035	-0.029	-1.214	1.156	0.801
mean_Lposhippo_32_right_P_II	Equation_3'	Group	-0.124	-0.59	0.342	-0.355	-0.443	-0.267	0.597
mean_Lposhippo_32_right_P_II	Indirect Effect	Group	0.021	-0.086	0.174	-0.057	0.229	-0.465	Porc. Med = -20.73
mean_Lposhippo_32_right_P_II	Equation_1	Group	-0.194	-0.399	0.011	-0.221	-0.426	-0.017	0.063
mean_Lposhippo_32_right_P_II	Equation_2	Group	-0.103	-0.535	0.329	-0.05	-0.482	0.382	0.637
mean_Lposhippo_32_right_P_II	Equation_3	LAIR2_Diff	0.024	-0.486	0.535	0.01	-0.5	0.521	0.925
mean_Lposhippo_32_right_P_II	Equation_3'	Group	-0.098	-0.544	0.348	-0.221	-0.426	-0.017	0.663
mean_Lposhippo_32_right_P_II	Indirect Effect	Group	-0.005	-0.154	0.081	0.032	1.041	-0.544	Porc. Med = 4.59
mean_Lposhippo_32_right_P_II	Equation_1	Group	-0.083	-0.394	0.229	-0.064	-0.376	0.247	0.597
mean_Lposhippo_32_right_P_II	Equation_2	Group	-0.103	-0.535	0.329	-0.05	-0.482	0.382	0.637
mean_Lposhippo_32_right_P_II	Equation_3	KYNU_Diff	-0.061	-0.396	0.274	-0.038	-0.373	0.297	0.718
mean_Lposhippo_32_right_P_II	Equation_3'	Group	-0.108	-0.543	0.328	-0.064	-0.376	0.247	0.623
mean_Lposhippo_32_right_P_II	Indirect Effect	Group	0.005	-0.008	0.079	0.001	-0.001	0.012	Porc. Med = -4.91
mean_Ranthippo_32_left_P_II	Equation_1	Group	-0.12	-0.228	-0.012	-0.258	-0.366	-0.15	0.03
mean_Ranthippo_32_left_P_II	Equation_2	Group	-0.193	-0.488	0.102	-0.152	-0.447	0.143	0.195
mean_Ranthippo_32_left_P_II	Equation_3	SCARB2_Diff	-0.046	-0.707	0.615	-0.017	-0.678	0.644	0.89
mean_Ranthippo_32_left_P_II	Equation_3'	Group	-0.199	-0.506	0.109	-0.258	-0.366	-0.15	0.201
mean_Ranthippo_32_left_P_II	Indirect Effect	Group	0.006	-0.091	0.103	0.011	-0.186	0.212	Porc. Med = -2.86
mean_Ranthippo_32_left_P_II	Equation_1	Group	0.082	-0.304	0.468	0.051	-0.335	0.437	0.673
mean_Ranthippo_32_left_P_II	Equation_2	Group	-0.193	-0.488	0.102	-0.152	-0.447	0.143	0.195
mean_Ranthippo_32_left_P_II	Equation_3	PLXNB3_Diff	-0.081	-0.265	0.102	-0.103	-0.286	0.081	0.38
mean_Ranthippo_32_left_P_II	Equation_3'	Group	-0.187	-0.482	0.109	0.051	-0.335	0.437	0.212
mean_Ranthippo_32_left_P_II	Indirect Effect	Group	-0.007	-0.088	0.015	0.002	0.021	-0.003	Porc. Med = 3.45
mean_Ranthippo_32_left_P_II	Equation_1	Group	-0.021	-0.269	0.227	-0.02	-0.268	0.228	0.868
mean_Ranthippo_32_left_P_II	Equation_2	Group	-0.193	-0.488	0.102	-0.152	-0.447	0.143	0.195
mean_Ranthippo_32_left_P_II	Equation_3	CPA2_Diff	-0.081	-0.368	0.206	-0.066	-0.353	0.221	0.574
mean_Ranthippo_32_left_P_II	Equation_3'	Group	-0.195	-0.492	0.102	-0.02	-0.268	0.228	0.194
mean_Ranthippo_32_left_P_II	Indirect Effect	Group	0.002	-0.024	0.04	0.003	-0.036	0.059	Porc. Med = -0.87
mean_Ranthippo_32_left_P_II	Equation_1	Group	-0.144	-0.233	-0.056	-0.362	-0.45	-0.273	0.002
mean_Ranthippo_32_left_P_II	Equation_2	Group	-0.193	-0.488	0.102	-0.152	-0.447	0.143	0.195
mean_Ranthippo_32_left_P_II	Equation_3	MSR1_Diff	-0.475	-1.272	0.322	-0.149	-0.946	0.648	0.239
mean_Ranthippo_32_left_P_II	Equation_3'	Group	-0.262	-0.578	0.054	-0.362	-0.45	-0.273	0.103
mean_Ranthippo_32_left_P_II	Indirect Effect	Group	0.069	-0.056	0.229	-0.042	0.034	-0.14	Porc. Med = -35.45
mean_Ranthippo_32_left_P_II	Equation_1	Group	-0.177	-0.383	0.029	-0.202	-0.408	0.004	0.091
mean_Ranthippo_32_left_P_II	Equation_2	Group	-0.193	-0.488	0.102	-0.152	-0.447	0.143	0.195
mean_Ranthippo_32_left_P_II	Equation_3	LAIR2_Diff	-0.134	-0.479	0.211	-0.092	-0.437	0.253	0.441
mean_Ranthippo_32_left_P_II	Equation_3'	Group	-0.217	-0.519	0.085	-0.202	-0.408	0.004	0.156
mean_Ranthippo_32_left_P_II	Indirect Effect	Group	0.024	-0.03	0.105	-0.012	0.015	-0.054	Porc. Med = -12.27
mean_Ranthippo_32_left_P_II	Equation_1	Group	-0.083	-0.394	0.228	-0.064	-0.375	0.246	0.595
mean_Ranthippo_32_left_P_II	Equation_2	Group	-0.193	-0.488	0.102	-0.152	-0.447	0.143	0.195
mean_Ranthippo_32_left_P_II	Equation_3	KYNU_Diff	-0.182	-0.407	0.043	-0.185	-0.41	0.04	0.111
mean_Ranthippo_32_left_P_II	Equation_3'	Group	-0.208	-0.501	0.084	-0.064	-0.375	0.246	0.159
mean_Ranthippo_32_left_P_II	Indirect Effect	Group	0.015	-0.037	0.086	0.001	-0.003	0.007	Porc. Med = -7.85
mean_Ranthippo_32_right_P_II	Equation_1	Group	-0.115	-0.223	-0.007	-0.248	-0.356	-0.14	0.037
mean_Ranthippo_32_right_P_II	Equation_2	Group	-0.11	-0.382	0.163	-0.092	-0.365	0.18	0.424
mean_Ranthippo_32_right_P_II	Equation_3	SCARB2_Diff	-0.089	-0.701	0.522	-0.035	-0.646	0.577	0.771
mean_Ranthippo_32_right_P_II	Equation_3'	Group	-0.12	-0.404	0.163	-0.248	-0.356	-0.14	0.4
mean_Ranthippo_32_right_P_II	Indirect Effect	Group	0.01	-0.051	0.089	-0.02	0.098	-0.172	Porc. Med = -9.36
mean_Ranthippo_32_right_P_II	Equation_1	Group	0.087	-0.299	0.472	0.054	-0.331	0.439	0.655
mean_Ranthippo_32_right_P_II	Equation_2	Group	-0.11	-0.382	0.163	-0.092	-0.365	0.18	0.424
mean_Ranthippo_32_right_P_II	Equation_3	PLXNB3_Diff	-0.038	-0.208	0.133	-0.05	-0.221	0.12	0.663
mean_Ranthippo_32_right_P_II	Equation_3'	Group	-0.107	-0.381	0.168	0.054	-0.331	0.439	0.441
mean_Ranthippo_32_right_P_II	Indirect Effect	Group	-0.003	-0.075	0.014	0.004	0.083	-0.016	Porc. Med = 2.96
mean_Ranthippo_32_right_P_II	Equation_1	Group	-0.02	-0.268	0.229	-0.019	-0.268	0.23	0.874
mean_Ranthippo_32_right_P_II	Equation_2	Group	-0.11	-0.382	0.163	-0.092	-0.365	0.18	0.424
mean_Ranthippo_32_right_P_II	Equation_3	CPA2_Diff	-0.086	-0.35	0.179	-0.075	-0.339	0.19	0.519
mean_Ranthippo_32_right_P_II	Equation_3'	Group	-0.112	-0.385	0.162	-0.019	-0.268	0.23	0.419
mean_Ranthippo_32_right_P_II	Indirect Effect	Group	0.002	-0.029	0.054	0.002	-0.035	0.067	Porc. Med = -1.54
mean_Ranthippo_32_right_P_II	Equation_1	Group	-0.141	-0.228	-0.054	-0.353	-0.44	-0.266	0.002
mean_Ranthippo_32_right_P_II	Equation_2	Group	-0.11	-0.382	0.163	-0.092	-0.365	0.18	0.424
mean_Ranthippo_32_right_P_II	Equation_3	MSR1_Diff	-0.397	-1.15	0.355	-0.133	-0.885	0.62	0.296
mean_Ranthippo_32_right_P_II	Equation_3'	Group	-0.166	-0.458	0.126	-0.353	-0.44	-0.266	0.261
mean_Ranthippo_32_right_P_II	Indirect Effect	Group	0.056	-0.016	0.182	-0.075	0.022	-0.245	Porc. Med = -50.97
mean_Ranthippo_32_right_P_II	Equation_1	Group	-0.172	-0.376	0.033	-0.196	-0.401	0.008	0.098
mean_Ranthippo_32_right_P_II	Equation_2	Group	-0.11	-0.382	0.163	-0.092	-0.365	0.18	0.424
mean_Ranthippo_32_right_P_II	Equation_3	LAIR2_Diff	-0.124	-0.445	0.197	-0.091	-0.412	0.23	0.443
mean_Ranthippo_32_right_P_II	Equation_3'	Group	-0.131	-0.41	0.148	-0.196	-0.401	0.008	0.351
mean_Ranthippo_32_right_P_II	Indirect Effect	Group	0.021	-0.019	0.103	-0.026	0.023	-0.127	Porc. Med = -19.41
mean_Ranthippo_32_right_P_II	Equation_1	Group	-0.075	-0.385	0.236	-0.058	-0.368	0.253	0.632
mean_Ranthippo_32_right_P_II	Equation_2	Group	-0.11	-0.382	0.163	-0.092	-0.365	0.18	0.424
mean_Ranthippo_32_right_P_II	Equation_3	KYNU_Diff	-0.144	-0.353	0.066	-0.156	-0.365	0.054	0.176
mean_Ranthippo_32_right_P_II	Equation_3'	Group	-0.121	-0.392	0.151	-0.058	-0.368	0.253	0.378
mean_Ranthippo_32_right_P_II	Indirect Effect	Group	0.011	-0.022	0.082	-0.003	0.007	-0.026	Porc. Med = -9.79
mean_Rhippo_32_left_P_II	Equation_1	Group	-0.12	-0.229	-0.011	-0.258	-0.367	-0.15	0.031
mean_Rhippo_32_left_P_II	Equation_2	Group	-0.172	-0.461	0.118	-0.139	-0.428	0.15	0.241
mean_Rhippo_32_left_P_II	Equation_3	SCARB2_Diff	0.091	-0.552	0.734	0.034	-0.609	0.678	0.779
mean_Rhippo_32_left_P_II	Equation_3'	Group	-0.161	-0.462	0.141	-0.258	-0.367	-0.15	0.291
mean_Rhippo_32_left_P_II	Indirect Effect	Group	-0.011	-0.132	0.058	0.007	0.087	-0.038	Porc. Med = 6.36
mean_Rhippo_32_left_P_II	Equation_1	Group	0.084	-0.304	0.472	0.052	-0.336	0.44	0.668
mean_Rhippo_32_left_P_II	Equation_2	Group	-0.172	-0.461	0.118	-0.139	-0.428	0.15	0.241
mean_Rhippo_32_left_P_II	Equation_3	PLXNB3_Diff	-0.089	-0.267	0.09	-0.115	-0.294	0.064	0.327
mean_Rhippo_32_left_P_II	Equation_3'	Group	-0.164	-0.454	0.125	0.052	-0.336	0.44	0.262
mean_Rhippo_32_left_P_II	Indirect Effect	Group	-0.007	-0.086	0.017	0.001	0.017	-0.003	Porc. Med = 4.32
mean_Rhippo_32_left_P_II	Equation_1	Group	-0.02	-0.271	0.231	-0.019	-0.27	0.232	0.875
mean_Rhippo_32_left_P_II	Equation_2	Group	-0.172	-0.461	0.118	-0.139	-0.428	0.15	0.241
mean_Rhippo_32_left_P_II	Equation_3	CPA2_Diff	-0.059	-0.337	0.22	-0.05	-0.328	0.229	0.675
mean_Rhippo_32_left_P_II	Equation_3'	Group	-0.173	-0.464	0.118	-0.019	-0.27	0.232	0.24
mean_Rhippo_32_left_P_II	Indirect Effect	Group	0.001	-0.022	0.038	0.001	-0.025	0.044	Porc. Med = -0.68
mean_Rhippo_32_left_P_II	Equation_1	Group	-0.139	-0.227	-0.05	-0.347	-0.435	-0.259	0.003
mean_Rhippo_32_left_P_II	Equation_2	Group	-0.172	-0.461	0.118	-0.139	-0.428	0.15	0.241
mean_Rhippo_32_left_P_II	Equation_3	MSR1_Diff	-0.425	-1.212	0.362	-0.138	-0.925	0.649	0.285
mean_Rhippo_32_left_P_II	Equation_3'	Group	-0.23	-0.539	0.078	-0.347	-0.435	-0.259	0.141
mean_Rhippo_32_left_P_II	Indirect Effect	Group	0.059	-0.039	0.202	-0.063	0.041	-0.214	Porc. Med = -34.3
mean_Rhippo_32_left_P_II	Equation_1	Group	-0.184	-0.391	0.024	-0.21	-0.418	-0.002	0.082
mean_Rhippo_32_left_P_II	Equation_2	Group	-0.172	-0.461	0.118	-0.139	-0.428	0.15	0.241
mean_Rhippo_32_left_P_II	Equation_3	LAIR2_Diff	-0.091	-0.427	0.246	-0.064	-0.401	0.272	0.593
mean_Rhippo_32_left_P_II	Equation_3'	Group	-0.188	-0.485	0.109	-0.21	-0.418	-0.002	0.211
mean_Rhippo_32_left_P_II	Indirect Effect	Group	0.017	-0.032	0.091	0.004	-0.008	0.023	Porc. Med = -9.7
mean_Rhippo_32_left_P_II	Equation_1	Group	-0.083	-0.396	0.229	-0.064	-0.377	0.248	0.597
mean_Rhippo_32_left_P_II	Equation_2	Group	-0.172	-0.461	0.118	-0.139	-0.428	0.15	0.241
mean_Rhippo_32_left_P_II	Equation_3	KYNU_Diff	-0.189	-0.408	0.029	-0.199	-0.418	0.02	0.089
mean_Rhippo_32_left_P_II	Equation_3'	Group	-0.187	-0.473	0.098	-0.064	-0.377	0.248	0.195
mean_Rhippo_32_left_P_II	Indirect Effect	Group	0.016	-0.039	0.08	0.001	-0.002	0.004	Porc. Med = -9.2
mean_Rhippo_32_right_P_II	Equation_1	Group	-0.115	-0.223	-0.006	-0.247	-0.356	-0.139	0.039
mean_Rhippo_32_right_P_II	Equation_2	Group	-0.12	-0.445	0.204	-0.084	-0.409	0.241	0.462
mean_Rhippo_32_right_P_II	Equation_3	SCARB2_Diff	0.049	-0.675	0.774	0.016	-0.709	0.74	0.893
mean_Rhippo_32_right_P_II	Equation_3'	Group	-0.115	-0.453	0.223	-0.247	-0.356	-0.139	0.5
mean_Rhippo_32_right_P_II	Indirect Effect	Group	-0.006	-0.101	0.061	-0.014	-0.251	0.153	Porc. Med = 4.68
mean_Rhippo_32_right_P_II	Equation_1	Group	0.09	-0.298	0.477	0.056	-0.332	0.444	0.646
mean_Rhippo_32_right_P_II	Equation_2	Group	-0.12	-0.445	0.204	-0.084	-0.409	0.241	0.462
mean_Rhippo_32_right_P_II	Equation_3	PLXNB3_Diff	-0.042	-0.244	0.161	-0.046	-0.249	0.156	0.684
mean_Rhippo_32_right_P_II	Equation_3'	Group	-0.117	-0.444	0.211	0.056	-0.332	0.444	0.479
mean_Rhippo_32_right_P_II	Indirect Effect	Group	-0.004	-0.073	0.014	0.003	0.062	-0.012	Porc. Med = 3.09
mean_Rhippo_32_right_P_II	Equation_1	Group	-0.018	-0.269	0.233	-0.018	-0.269	0.233	0.884
mean_Rhippo_32_right_P_II	Equation_2	Group	-0.12	-0.445	0.204	-0.084	-0.409	0.241	0.462
mean_Rhippo_32_right_P_II	Equation_3	CPA2_Diff	-0.03	-0.343	0.283	-0.022	-0.335	0.291	0.847
mean_Rhippo_32_right_P_II	Equation_3'	Group	-0.121	-0.448	0.206	-0.018	-0.269	0.233	0.463
mean_Rhippo_32_right_P_II	Indirect Effect	Group	0.001	-0.026	0.043	0.001	-0.049	0.081	Porc. Med = -0.46
mean_Rhippo_32_right_P_II	Equation_1	Group	-0.135	-0.221	-0.048	-0.338	-0.424	-0.251	0.003
mean_Rhippo_32_right_P_II	Equation_2	Group	-0.12	-0.445	0.204	-0.084	-0.409	0.241	0.462
mean_Rhippo_32_right_P_II	Equation_3	MSR1_Diff	-0.417	-1.32	0.487	-0.116	-1.019	0.788	0.361
mean_Rhippo_32_right_P_II	Equation_3'	Group	-0.177	-0.524	0.171	-0.338	-0.424	-0.251	0.314
mean_Rhippo_32_right_P_II	Indirect Effect	Group	0.056	-0.012	0.195	-0.085	0.018	-0.297	Porc. Med = -46.63
mean_Rhippo_32_right_P_II	Equation_1	Group	-0.184	-0.391	0.024	-0.21	-0.417	-0.002	0.082
mean_Rhippo_32_right_P_II	Equation_2	Group	-0.12	-0.445	0.204	-0.084	-0.409	0.241	0.462
mean_Rhippo_32_right_P_II	Equation_3	LAIR2_Diff	-0.11	-0.488	0.268	-0.067	-0.445	0.311	0.562
mean_Rhippo_32_right_P_II	Equation_3'	Group	-0.141	-0.475	0.193	-0.21	-0.417	-0.002	0.403
mean_Rhippo_32_right_P_II	Indirect Effect	Group	0.02	-0.021	0.124	0.004	-0.004	0.025	Porc. Med = -16.81
mean_Rhippo_32_right_P_II	Equation_1	Group	-0.076	-0.388	0.237	-0.058	-0.371	0.254	0.631
mean_Rhippo_32_right_P_II	Equation_2	Group	-0.12	-0.445	0.204	-0.084	-0.409	0.241	0.462
mean_Rhippo_32_right_P_II	Equation_3	KYNU_Diff	-0.152	-0.401	0.097	-0.137	-0.386	0.112	0.226
mean_Rhippo_32_right_P_II	Equation_3'	Group	-0.132	-0.456	0.192	-0.058	-0.371	0.254	0.42
mean_Rhippo_32_right_P_II	Indirect Effect	Group	0.012	-0.024	0.081	-0.002	0.004	-0.014	Porc. Med = -9.55
mean_Rposhippo_32_left_P_II	Equation_1	Group	-0.118	-0.226	-0.01	-0.254	-0.362	-0.146	0.033
mean_Rposhippo_32_left_P_II	Equation_2	Group	-0.004	-0.339	0.332	-0.002	-0.338	0.333	0.983
mean_Rposhippo_32_left_P_II	Equation_3	SCARB2_Diff	0.388	-0.356	1.133	0.116	-0.629	0.86	0.302
mean_Rposhippo_32_left_P_II	Equation_3'	Group	0.042	-0.305	0.389	-0.254	-0.362	-0.146	0.809
mean_Rposhippo_32_left_P_II	Indirect Effect	Group	-0.046	-0.224	0.021	-0.002	-0.011	0.001	Porc. Med = 1288.34
mean_Rposhippo_32_left_P_II	Equation_1	Group	0.081	-0.306	0.468	0.051	-0.336	0.437	0.677
mean_Rposhippo_32_left_P_II	Equation_2	Group	-0.004	-0.339	0.332	-0.002	-0.338	0.333	0.983
mean_Rposhippo_32_left_P_II	Equation_3	PLXNB3_Diff	-0.096	-0.305	0.113	-0.099	-0.308	0.11	0.362
mean_Rposhippo_32_left_P_II	Equation_3'	Group	0.004	-0.332	0.341	0.051	-0.336	0.437	0.98
mean_Rposhippo_32_left_P_II	Indirect Effect	Group	-0.008	-0.077	0.014	0.001	0.01	-0.002	Porc. Med = 219.17
mean_Rposhippo_32_left_P_II	Equation_1	Group	-0.001	-0.251	0.248	-0.001	-0.251	0.248	0.991
mean_Rposhippo_32_left_P_II	Equation_2	Group	-0.004	-0.339	0.332	-0.002	-0.338	0.333	0.983
mean_Rposhippo_32_left_P_II	Equation_3	CPA2_Diff	-0.03	-0.355	0.295	-0.02	-0.345	0.305	0.855
mean_Rposhippo_32_left_P_II	Equation_3'	Group	-0.004	-0.342	0.334	-0.001	-0.251	0.248	0.983
mean_Rposhippo_32_left_P_II	Indirect Effect	Group	0	-0.025	0.025	0	0.072	-0.07	Porc. Med = -1.16
mean_Rposhippo_32_left_P_II	Equation_1	Group	-0.142	-0.231	-0.054	-0.356	-0.445	-0.268	0.002
mean_Rposhippo_32_left_P_II	Equation_2	Group	-0.004	-0.339	0.332	-0.002	-0.338	0.333	0.983
mean_Rposhippo_32_left_P_II	Equation_3	MSR1_Diff	-0.34	-1.257	0.577	-0.087	-1.004	0.829	0.462
mean_Rposhippo_32_left_P_II	Equation_3'	Group	-0.052	-0.413	0.309	-0.356	-0.445	-0.268	0.775
mean_Rposhippo_32_left_P_II	Indirect Effect	Group	0.048	-0.035	0.172	-0.054	0.039	-0.191	Porc. Med = -1362.5
mean_Rposhippo_32_left_P_II	Equation_1	Group	-0.189	-0.395	0.017	-0.215	-0.421	-0.01	0.072
mean_Rposhippo_32_left_P_II	Equation_2	Group	-0.004	-0.339	0.332	-0.002	-0.338	0.333	0.983
mean_Rposhippo_32_left_P_II	Equation_3	LAIR2_Diff	0.077	-0.316	0.471	0.044	-0.35	0.437	0.696
mean_Rposhippo_32_left_P_II	Equation_3'	Group	0.011	-0.335	0.357	-0.215	-0.421	-0.01	0.949
mean_Rposhippo_32_left_P_II	Indirect Effect	Group	-0.015	-0.095	0.027	0.018	0.119	-0.034	Porc. Med = 412
mean_Rposhippo_32_left_P_II	Equation_1	Group	-0.082	-0.393	0.229	-0.063	-0.375	0.248	0.601
mean_Rposhippo_32_left_P_II	Equation_2	Group	-0.004	-0.339	0.332	-0.002	-0.338	0.333	0.983
mean_Rposhippo_32_left_P_II	Equation_3	KYNU_Diff	-0.139	-0.398	0.119	-0.116	-0.375	0.143	0.286
mean_Rposhippo_32_left_P_II	Equation_3'	Group	-0.015	-0.351	0.321	-0.063	-0.375	0.248	0.929
mean_Rposhippo_32_left_P_II	Indirect Effect	Group	0.011	-0.02	0.077	0	-0.001	0.002	Porc. Med = -321.79
mean_Rposhippo_32_right_P_II	Equation_1	Group	-0.118	-0.226	-0.01	-0.254	-0.362	-0.146	0.033
mean_Rposhippo_32_right_P_II	Equation_2	Group	-0.081	-0.48	0.319	-0.04	-0.439	0.359	0.688
mean_Rposhippo_32_right_P_II	Equation_3	SCARB2_Diff	0.264	-0.628	1.155	0.061	-0.831	0.952	0.557
mean_Rposhippo_32_right_P_II	Equation_3'	Group	-0.05	-0.464	0.365	-0.254	-0.362	-0.146	0.812
mean_Rposhippo_32_right_P_II	Indirect Effect	Group	-0.031	-0.233	0.033	-0.003	-0.019	0.003	Porc. Med = 38.54
mean_Rposhippo_32_right_P_II	Equation_1	Group	0.082	-0.304	0.468	0.051	-0.335	0.437	0.672
mean_Rposhippo_32_right_P_II	Equation_2	Group	-0.081	-0.48	0.319	-0.04	-0.439	0.359	0.688
mean_Rposhippo_32_right_P_II	Equation_3	PLXNB3_Diff	-0.06	-0.31	0.19	-0.047	-0.297	0.202	0.634
mean_Rposhippo_32_right_P_II	Equation_3'	Group	-0.076	-0.478	0.326	0.051	-0.335	0.437	0.708
mean_Rposhippo_32_right_P_II	Indirect Effect	Group	-0.005	-0.073	0.012	0.002	0.025	-0.004	Porc. Med = 6.11
mean_Rposhippo_32_right_P_II	Equation_1	Group	-0.005	-0.254	0.245	-0.005	-0.254	0.245	0.97
mean_Rposhippo_32_right_P_II	Equation_2	Group	-0.081	-0.48	0.319	-0.04	-0.439	0.359	0.688
mean_Rposhippo_32_right_P_II	Equation_3	CPA2_Diff	0.002	-0.385	0.389	0.001	-0.386	0.388	0.993
mean_Rposhippo_32_right_P_II	Equation_3'	Group	-0.081	-0.483	0.322	-0.005	-0.254	0.245	0.691
mean_Rposhippo_32_right_P_II	Indirect Effect	Group	0	-0.031	0.026	0	-1.177	0.993	Porc. Med = 0.01
mean_Rposhippo_32_right_P_II	Equation_1	Group	-0.143	-0.232	-0.055	-0.359	-0.447	-0.271	0.002
mean_Rposhippo_32_right_P_II	Equation_2	Group	-0.081	-0.48	0.319	-0.04	-0.439	0.359	0.688
mean_Rposhippo_32_right_P_II	Equation_3	MSR1_Diff	-0.378	-1.468	0.713	-0.075	-1.165	1.016	0.492
mean_Rposhippo_32_right_P_II	Equation_3'	Group	-0.135	-0.565	0.296	-0.359	-0.447	-0.271	0.534
mean_Rposhippo_32_right_P_II	Indirect Effect	Group	0.054	-0.028	0.244	-0.051	0.027	-0.229	Porc. Med = -67.18
mean_Rposhippo_32_right_P_II	Equation_1	Group	-0.191	-0.395	0.014	-0.218	-0.422	-0.013	0.068
mean_Rposhippo_32_right_P_II	Equation_2	Group	-0.081	-0.48	0.319	-0.04	-0.439	0.359	0.688
mean_Rposhippo_32_right_P_II	Equation_3	LAIR2_Diff	0.012	-0.459	0.484	0.005	-0.466	0.477	0.959
mean_Rposhippo_32_right_P_II	Equation_3'	Group	-0.078	-0.491	0.334	-0.218	-0.422	-0.013	0.706
mean_Rposhippo_32_right_P_II	Indirect Effect	Group	-0.002	-0.114	0.068	0.027	1.304	-0.781	Porc. Med = 2.89
mean_Rposhippo_32_right_P_II	Equation_1	Group	-0.082	-0.393	0.229	-0.063	-0.374	0.248	0.601
mean_Rposhippo_32_right_P_II	Equation_2	Group	-0.081	-0.48	0.319	-0.04	-0.439	0.359	0.688
mean_Rposhippo_32_right_P_II	Equation_3	KYNU_Diff	-0.12	-0.429	0.189	-0.077	-0.386	0.233	0.442
mean_Rposhippo_32_right_P_II	Equation_3'	Group	-0.09	-0.492	0.311	-0.063	-0.374	0.248	0.654
mean_Rposhippo_32_right_P_II	Indirect Effect	Group	0.01	-0.018	0.073	0	-0.001	0.002	Porc. Med = -12.17
mean_Lanthippo_4_left_P_II	Equation_1	Group	-0.116	-0.224	-0.009	-0.25	-0.358	-0.143	0.034
mean_Lanthippo_4_left_P_II	Equation_2	Group	0.046	-0.115	0.207	0.069	-0.092	0.229	0.569
mean_Lanthippo_4_left_P_II	Equation_3	SCARB2_Diff	0.181	-0.178	0.541	0.125	-0.234	0.485	0.318
mean_Lanthippo_4_left_P_II	Equation_3'	Group	0.067	-0.099	0.233	-0.25	-0.358	-0.143	0.423
mean_Lanthippo_4_left_P_II	Indirect Effect	Group	-0.021	-0.084	0.008	0.022	0.089	-0.008	Porc. Med = -45.71
mean_Lanthippo_4_left_P_II	Equation_1	Group	0.075	-0.31	0.46	0.047	-0.338	0.432	0.698
mean_Lanthippo_4_left_P_II	Equation_2	Group	0.046	-0.115	0.207	0.069	-0.092	0.229	0.569
mean_Lanthippo_4_left_P_II	Equation_3	PLXNB3_Diff	-0.038	-0.138	0.063	-0.091	-0.191	0.01	0.455
mean_Lanthippo_4_left_P_II	Equation_3'	Group	0.049	-0.113	0.21	0.047	-0.338	0.432	0.548
mean_Lanthippo_4_left_P_II	Indirect Effect	Group	-0.003	-0.044	0.009	0.002	0.024	-0.005	Porc. Med = -6.19
mean_Lanthippo_4_left_P_II	Equation_1	Group	-0.013	-0.262	0.236	-0.013	-0.262	0.236	0.915
mean_Lanthippo_4_left_P_II	Equation_2	Group	0.046	-0.115	0.207	0.069	-0.092	0.229	0.569
mean_Lanthippo_4_left_P_II	Equation_3	CPA2_Diff	-0.033	-0.189	0.123	-0.051	-0.207	0.105	0.674
mean_Lanthippo_4_left_P_II	Equation_3'	Group	0.046	-0.116	0.207	-0.013	-0.262	0.236	0.575
mean_Lanthippo_4_left_P_II	Indirect Effect	Group	0	-0.017	0.029	-0.001	0.031	-0.052	Porc. Med = 0.95
mean_Lanthippo_4_left_P_II	Equation_1	Group	-0.144	-0.23	-0.057	-0.36	-0.447	-0.274	0.001
mean_Lanthippo_4_left_P_II	Equation_2	Group	0.046	-0.115	0.207	0.069	-0.092	0.229	0.569
mean_Lanthippo_4_left_P_II	Equation_3	MSR1_Diff	0.048	-0.401	0.498	0.029	-0.42	0.478	0.83
mean_Lanthippo_4_left_P_II	Equation_3'	Group	0.053	-0.121	0.227	-0.36	-0.447	-0.274	0.546
mean_Lanthippo_4_left_P_II	Indirect Effect	Group	-0.007	-0.082	0.043	0.079	0.932	-0.488	Porc. Med = -15.12
mean_Lanthippo_4_left_P_II	Equation_1	Group	-0.183	-0.389	0.023	-0.209	-0.415	-0.003	0.081
mean_Lanthippo_4_left_P_II	Equation_2	Group	0.046	-0.115	0.207	0.069	-0.092	0.229	0.569
mean_Lanthippo_4_left_P_II	Equation_3	LAIR2_Diff	0.129	-0.058	0.315	0.168	-0.019	0.354	0.173
mean_Lanthippo_4_left_P_II	Equation_3'	Group	0.07	-0.094	0.233	-0.209	-0.415	-0.003	0.398
mean_Lanthippo_4_left_P_II	Indirect Effect	Group	-0.024	-0.074	0	-0.008	-0.024	0	Porc. Med = -51.11
mean_Lanthippo_4_left_P_II	Equation_1	Group	-0.088	-0.397	0.22	-0.068	-0.377	0.24	0.571
mean_Lanthippo_4_left_P_II	Equation_2	Group	0.046	-0.115	0.207	0.069	-0.092	0.229	0.569
mean_Lanthippo_4_left_P_II	Equation_3	KYNU_Diff	-0.099	-0.223	0.025	-0.191	-0.315	-0.067	0.115
mean_Lanthippo_4_left_P_II	Equation_3'	Group	0.037	-0.122	0.197	-0.068	-0.377	0.24	0.642
mean_Lanthippo_4_left_P_II	Indirect Effect	Group	0.009	-0.011	0.064	-0.007	0.009	-0.054	Porc. Med = 18.93
mean_Lanthippo_4_right_P_II	Equation_1	Group	-0.117	-0.226	-0.009	-0.253	-0.361	-0.145	0.034
mean_Lanthippo_4_right_P_II	Equation_2	Group	-0.093	-0.263	0.078	-0.129	-0.3	0.041	0.281
mean_Lanthippo_4_right_P_II	Equation_3	SCARB2_Diff	0.258	-0.117	0.634	0.167	-0.209	0.543	0.174
mean_Lanthippo_4_right_P_II	Equation_3'	Group	-0.062	-0.237	0.113	-0.253	-0.361	-0.145	0.479
mean_Lanthippo_4_right_P_II	Indirect Effect	Group	-0.03	-0.115	0.001	0.005	0.019	0	Porc. Med = 32.68
mean_Lanthippo_4_right_P_II	Equation_1	Group	0.069	-0.317	0.456	0.043	-0.343	0.43	0.721
mean_Lanthippo_4_right_P_II	Equation_2	Group	-0.093	-0.263	0.078	-0.129	-0.3	0.041	0.281
mean_Lanthippo_4_right_P_II	Equation_3	PLXNB3_Diff	-0.048	-0.154	0.058	-0.107	-0.213	-0.001	0.372
mean_Lanthippo_4_right_P_II	Equation_3'	Group	-0.089	-0.26	0.081	0.043	-0.343	0.43	0.3
mean_Lanthippo_4_right_P_II	Indirect Effect	Group	-0.003	-0.048	0.01	0.002	0.034	-0.007	Porc. Med = 3.57
mean_Lanthippo_4_right_P_II	Equation_1	Group	-0.008	-0.258	0.243	-0.008	-0.258	0.243	0.95
mean_Lanthippo_4_right_P_II	Equation_2	Group	-0.093	-0.263	0.078	-0.129	-0.3	0.041	0.281
mean_Lanthippo_4_right_P_II	Equation_3	CPA2_Diff	0.03	-0.134	0.195	0.044	-0.12	0.209	0.713
mean_Lanthippo_4_right_P_II	Equation_3'	Group	-0.092	-0.264	0.079	-0.008	-0.258	0.243	0.286
mean_Lanthippo_4_right_P_II	Indirect Effect	Group	0	-0.028	0.023	0	0.02	-0.017	Porc. Med = 0.26
mean_Lanthippo_4_right_P_II	Equation_1	Group	-0.152	-0.241	-0.063	-0.382	-0.471	-0.293	0.001
mean_Lanthippo_4_right_P_II	Equation_2	Group	-0.093	-0.263	0.078	-0.129	-0.3	0.041	0.281
mean_Lanthippo_4_right_P_II	Equation_3	MSR1_Diff	0.294	-0.164	0.753	0.164	-0.295	0.622	0.205
mean_Lanthippo_4_right_P_II	Equation_3'	Group	-0.048	-0.231	0.136	-0.382	-0.471	-0.293	0.604
mean_Lanthippo_4_right_P_II	Indirect Effect	Group	-0.045	-0.14	-0.002	-0.04	-0.126	-0.001	Porc. Med = 48.34
mean_Lanthippo_4_right_P_II	Equation_1	Group	-0.186	-0.393	0.02	-0.213	-0.419	-0.006	0.076
mean_Lanthippo_4_right_P_II	Equation_2	Group	-0.093	-0.263	0.078	-0.129	-0.3	0.041	0.281
mean_Lanthippo_4_right_P_II	Equation_3	LAIR2_Diff	0.01	-0.19	0.21	0.012	-0.188	0.212	0.922
mean_Lanthippo_4_right_P_II	Equation_3'	Group	-0.091	-0.267	0.085	-0.213	-0.419	-0.006	0.306
mean_Lanthippo_4_right_P_II	Indirect Effect	Group	-0.002	-0.036	0.033	-0.012	-0.224	0.209	Porc. Med = 1.98
mean_Lanthippo_4_right_P_II	Equation_1	Group	-0.084	-0.395	0.228	-0.065	-0.376	0.247	0.594
mean_Lanthippo_4_right_P_II	Equation_2	Group	-0.093	-0.263	0.078	-0.129	-0.3	0.041	0.281
mean_Lanthippo_4_right_P_II	Equation_3	KYNU_Diff	-0.067	-0.199	0.064	-0.121	-0.253	0.01	0.312
mean_Lanthippo_4_right_P_II	Equation_3'	Group	-0.098	-0.269	0.072	-0.065	-0.376	0.247	0.255
mean_Lanthippo_4_right_P_II	Indirect Effect	Group	0.006	-0.009	0.047	-0.001	0.002	-0.009	Porc. Med = -6.05
mean_Lhippo_4_left_P_II	Equation_1	Group	-0.121	-0.228	-0.014	-0.261	-0.368	-0.154	0.028
mean_Lhippo_4_left_P_II	Equation_2	Group	0.037	-0.134	0.209	0.052	-0.119	0.224	0.665
mean_Lhippo_4_left_P_II	Equation_3	SCARB2_Diff	0.25	-0.132	0.632	0.163	-0.22	0.545	0.196
mean_Lhippo_4_left_P_II	Equation_3'	Group	0.068	-0.109	0.244	-0.261	-0.368	-0.154	0.448
mean_Lhippo_4_left_P_II	Indirect Effect	Group	-0.03	-0.123	0.003	-0.028	-0.114	0.003	Porc. Med = -80.98
mean_Lhippo_4_left_P_II	Equation_1	Group	0.075	-0.31	0.46	0.047	-0.339	0.432	0.699
mean_Lhippo_4_left_P_II	Equation_2	Group	0.037	-0.134	0.209	0.052	-0.119	0.224	0.665
mean_Lhippo_4_left_P_II	Equation_3	PLXNB3_Diff	-0.028	-0.136	0.079	-0.063	-0.171	0.044	0.604
mean_Lhippo_4_left_P_II	Equation_3'	Group	0.039	-0.133	0.212	0.047	-0.339	0.432	0.65
mean_Lhippo_4_left_P_II	Indirect Effect	Group	-0.002	-0.041	0.01	0.001	0.029	-0.007	Porc. Med = -5.64
mean_Lhippo_4_left_P_II	Equation_1	Group	-0.014	-0.263	0.235	-0.014	-0.263	0.235	0.909
mean_Lhippo_4_left_P_II	Equation_2	Group	0.037	-0.134	0.209	0.052	-0.119	0.224	0.665
mean_Lhippo_4_left_P_II	Equation_3	CPA2_Diff	-0.035	-0.202	0.131	-0.051	-0.218	0.115	0.673
mean_Lhippo_4_left_P_II	Equation_3'	Group	0.037	-0.136	0.209	-0.014	-0.263	0.235	0.671
mean_Lhippo_4_left_P_II	Indirect Effect	Group	0.001	-0.019	0.028	-0.001	0.035	-0.054	Porc. Med = 1.35
mean_Lhippo_4_left_P_II	Equation_1	Group	-0.146	-0.235	-0.057	-0.367	-0.455	-0.278	0.002
mean_Lhippo_4_left_P_II	Equation_2	Group	0.037	-0.134	0.209	0.052	-0.119	0.224	0.665
mean_Lhippo_4_left_P_II	Equation_3	MSR1_Diff	0.051	-0.416	0.518	0.029	-0.438	0.496	0.827
mean_Lhippo_4_left_P_II	Equation_3'	Group	0.045	-0.141	0.231	-0.367	-0.455	-0.278	0.631
mean_Lhippo_4_left_P_II	Indirect Effect	Group	-0.007	-0.086	0.05	0.029	0.334	-0.195	Porc. Med = -20.06
mean_Lhippo_4_left_P_II	Equation_1	Group	-0.196	-0.392	0	-0.224	-0.42	-0.028	0.05
mean_Lhippo_4_left_P_II	Equation_2	Group	0.037	-0.134	0.209	0.052	-0.119	0.224	0.665
mean_Lhippo_4_left_P_II	Equation_3	LAIR2_Diff	0.203	-0.003	0.409	0.249	0.043	0.455	0.053
mean_Lhippo_4_left_P_II	Equation_3'	Group	0.077	-0.096	0.25	-0.224	-0.42	-0.028	0.376
mean_Lhippo_4_left_P_II	Indirect Effect	Group	-0.04	-0.113	-0.004	-0.068	-0.192	-0.006	Porc. Med = -106.48
mean_Lhippo_4_left_P_II	Equation_1	Group	-0.092	-0.399	0.215	-0.071	-0.378	0.236	0.552
mean_Lhippo_4_left_P_II	Equation_2	Group	0.037	-0.134	0.209	0.052	-0.119	0.224	0.665
mean_Lhippo_4_left_P_II	Equation_3	KYNU_Diff	-0.087	-0.22	0.047	-0.157	-0.291	-0.024	0.199
mean_Lhippo_4_left_P_II	Equation_3'	Group	0.029	-0.142	0.2	-0.071	-0.378	0.236	0.733
mean_Lhippo_4_left_P_II	Indirect Effect	Group	0.008	-0.01	0.061	-0.011	0.013	-0.081	Porc. Med = 21.39
mean_Lhippo_4_right_P_II	Equation_1	Group	-0.111	-0.22	-0.003	-0.24	-0.348	-0.132	0.044
mean_Lhippo_4_right_P_II	Equation_2	Group	-0.044	-0.25	0.163	-0.051	-0.257	0.156	0.673
mean_Lhippo_4_right_P_II	Equation_3	SCARB2_Diff	0.331	-0.124	0.786	0.177	-0.278	0.632	0.152
mean_Lhippo_4_right_P_II	Equation_3'	Group	-0.007	-0.218	0.204	-0.24	-0.348	-0.132	0.947
mean_Lhippo_4_right_P_II	Indirect Effect	Group	-0.037	-0.147	0.002	0.025	0.1	-0.001	Porc. Med = 84
mean_Lhippo_4_right_P_II	Equation_1	Group	0.055	-0.332	0.442	0.034	-0.352	0.421	0.777
mean_Lhippo_4_right_P_II	Equation_2	Group	-0.044	-0.25	0.163	-0.051	-0.257	0.156	0.673
mean_Lhippo_4_right_P_II	Equation_3	PLXNB3_Diff	-0.06	-0.188	0.069	-0.11	-0.239	0.018	0.358
mean_Lhippo_4_right_P_II	Equation_3'	Group	-0.041	-0.247	0.166	0.034	-0.352	0.421	0.697
mean_Lhippo_4_right_P_II	Indirect Effect	Group	-0.003	-0.054	0.015	0.003	0.057	-0.015	Porc. Med = 7.49
mean_Lhippo_4_right_P_II	Equation_1	Group	-0.01	-0.262	0.242	-0.009	-0.261	0.242	0.938
mean_Lhippo_4_right_P_II	Equation_2	Group	-0.044	-0.25	0.163	-0.051	-0.257	0.156	0.673
mean_Lhippo_4_right_P_II	Equation_3	CPA2_Diff	0.003	-0.196	0.201	0.003	-0.195	0.202	0.979
mean_Lhippo_4_right_P_II	Equation_3'	Group	-0.044	-0.252	0.164	-0.009	-0.261	0.242	0.676
mean_Lhippo_4_right_P_II	Indirect Effect	Group	0	-0.025	0.031	0	0.028	-0.034	Porc. Med = 0.06
mean_Lhippo_4_right_P_II	Equation_1	Group	-0.155	-0.244	-0.065	-0.387	-0.477	-0.298	0.001
mean_Lhippo_4_right_P_II	Equation_2	Group	-0.044	-0.25	0.163	-0.051	-0.257	0.156	0.673
mean_Lhippo_4_right_P_II	Equation_3	MSR1_Diff	0.305	-0.251	0.86	0.141	-0.415	0.696	0.278
mean_Lhippo_4_right_P_II	Equation_3'	Group	0.003	-0.22	0.227	-0.387	-0.477	-0.298	0.977
mean_Lhippo_4_right_P_II	Indirect Effect	Group	-0.047	-0.152	-0.001	-0.045	-0.146	-0.001	Porc. Med = 107.45
mean_Lhippo_4_right_P_II	Equation_1	Group	-0.166	-0.372	0.04	-0.19	-0.396	0.016	0.112
mean_Lhippo_4_right_P_II	Equation_2	Group	-0.044	-0.25	0.163	-0.051	-0.257	0.156	0.673
mean_Lhippo_4_right_P_II	Equation_3	LAIR2_Diff	0.029	-0.213	0.271	0.029	-0.213	0.272	0.813
mean_Lhippo_4_right_P_II	Equation_3'	Group	-0.039	-0.251	0.173	-0.19	-0.396	0.016	0.714
mean_Lhippo_4_right_P_II	Indirect Effect	Group	-0.005	-0.046	0.023	0.024	0.227	-0.114	Porc. Med = 10.96
mean_Lhippo_4_right_P_II	Equation_1	Group	-0.086	-0.399	0.227	-0.067	-0.38	0.246	0.585
mean_Lhippo_4_right_P_II	Equation_2	Group	-0.044	-0.25	0.163	-0.051	-0.257	0.156	0.673
mean_Lhippo_4_right_P_II	Equation_3	KYNU_Diff	-0.1	-0.258	0.057	-0.15	-0.308	0.008	0.208
mean_Lhippo_4_right_P_II	Equation_3'	Group	-0.052	-0.259	0.154	-0.067	-0.38	0.246	0.613
mean_Lhippo_4_right_P_II	Indirect Effect	Group	0.009	-0.013	0.063	-0.002	0.003	-0.013	Porc. Med = -19.74
mean_Lposhippo_4_left_P_II	Equation_1	Group	-0.125	-0.231	-0.018	-0.269	-0.376	-0.162	0.022
mean_Lposhippo_4_left_P_II	Equation_2	Group	0.036	-0.103	0.176	0.062	-0.078	0.201	0.607
mean_Lposhippo_4_left_P_II	Equation_3	SCARB2_Diff	0.297	-0.012	0.606	0.235	-0.074	0.543	0.059
mean_Lposhippo_4_left_P_II	Equation_3'	Group	0.073	-0.069	0.216	-0.269	-0.376	-0.162	0.308
mean_Lposhippo_4_left_P_II	Indirect Effect	Group	-0.037	-0.127	-0.001	-0.044	-0.151	-0.001	Porc. Med = -102.48
mean_Lposhippo_4_left_P_II	Equation_1	Group	0.076	-0.31	0.463	0.048	-0.339	0.434	0.695
mean_Lposhippo_4_left_P_II	Equation_2	Group	0.036	-0.103	0.176	0.062	-0.078	0.201	0.607
mean_Lposhippo_4_left_P_II	Equation_3	PLXNB3_Diff	0.005	-0.083	0.092	0.013	-0.074	0.1	0.914
mean_Lposhippo_4_left_P_II	Equation_3'	Group	0.036	-0.105	0.177	0.048	-0.339	0.434	0.614
mean_Lposhippo_4_left_P_II	Indirect Effect	Group	0	-0.011	0.027	0.001	-0.017	0.042	Porc. Med = 1
mean_Lposhippo_4_left_P_II	Equation_1	Group	-0.018	-0.267	0.232	-0.017	-0.267	0.232	0.887
mean_Lposhippo_4_left_P_II	Equation_2	Group	0.036	-0.103	0.176	0.062	-0.078	0.201	0.607
mean_Lposhippo_4_left_P_II	Equation_3	CPA2_Diff	-0.001	-0.136	0.135	-0.002	-0.137	0.134	0.99
mean_Lposhippo_4_left_P_II	Equation_3'	Group	0.036	-0.105	0.177	-0.017	-0.267	0.232	0.61
mean_Lposhippo_4_left_P_II	Indirect Effect	Group	0	-0.014	0.017	-0.001	1.289	-1.525	Porc. Med = 0.04
mean_Lposhippo_4_left_P_II	Equation_1	Group	-0.147	-0.236	-0.058	-0.368	-0.457	-0.279	0.002
mean_Lposhippo_4_left_P_II	Equation_2	Group	0.036	-0.103	0.176	0.062	-0.078	0.201	0.607
mean_Lposhippo_4_left_P_II	Equation_3	MSR1_Diff	0.062	-0.316	0.44	0.042	-0.336	0.42	0.744
mean_Lposhippo_4_left_P_II	Equation_3'	Group	0.045	-0.106	0.196	-0.368	-0.457	-0.279	0.552
mean_Lposhippo_4_left_P_II	Indirect Effect	Group	-0.009	-0.072	0.038	0.012	0.099	-0.052	Porc. Med = -25.22
mean_Lposhippo_4_left_P_II	Equation_1	Group	-0.205	-0.401	-0.01	-0.235	-0.43	-0.039	0.04
mean_Lposhippo_4_left_P_II	Equation_2	Group	0.036	-0.103	0.176	0.062	-0.078	0.201	0.607
mean_Lposhippo_4_left_P_II	Equation_3	LAIR2_Diff	0.196	0.03	0.363	0.293	0.127	0.459	0.021
mean_Lposhippo_4_left_P_II	Equation_3'	Group	0.077	-0.063	0.216	-0.235	-0.43	-0.039	0.278
mean_Lposhippo_4_left_P_II	Indirect Effect	Group	-0.04	-0.111	-0.004	-0.074	-0.204	-0.007	Porc. Med = -111.55
mean_Lposhippo_4_left_P_II	Equation_1	Group	-0.097	-0.405	0.212	-0.075	-0.383	0.233	0.534
mean_Lposhippo_4_left_P_II	Equation_2	Group	0.036	-0.103	0.176	0.062	-0.078	0.201	0.607
mean_Lposhippo_4_left_P_II	Equation_3	KYNU_Diff	-0.025	-0.134	0.085	-0.054	-0.164	0.055	0.653
mean_Lposhippo_4_left_P_II	Equation_3'	Group	0.034	-0.107	0.175	-0.075	-0.383	0.233	0.634
mean_Lposhippo_4_left_P_II	Indirect Effect	Group	0.002	-0.008	0.028	-0.01	0.035	-0.118	Porc. Med = 6.62
mean_Lposhippo_4_right_P_II	Equation_1	Group	-0.108	-0.215	0	-0.232	-0.34	-0.124	0.05
mean_Lposhippo_4_right_P_II	Equation_2	Group	0.134	-0.067	0.336	0.159	-0.042	0.36	0.188
mean_Lposhippo_4_right_P_II	Equation_3	SCARB2_Diff	0.258	-0.19	0.706	0.141	-0.306	0.589	0.255
mean_Lposhippo_4_right_P_II	Equation_3'	Group	0.162	-0.045	0.369	-0.232	-0.34	-0.124	0.123
mean_Lposhippo_4_right_P_II	Indirect Effect	Group	-0.028	-0.12	0.007	0.035	0.15	-0.009	Porc. Med = -20.62
mean_Lposhippo_4_right_P_II	Equation_1	Group	0.054	-0.334	0.441	0.033	-0.354	0.421	0.784
mean_Lposhippo_4_right_P_II	Equation_2	Group	0.134	-0.067	0.336	0.159	-0.042	0.36	0.188
mean_Lposhippo_4_right_P_II	Equation_3	PLXNB3_Diff	-0.042	-0.167	0.083	-0.08	-0.205	0.045	0.504
mean_Lposhippo_4_right_P_II	Equation_3'	Group	0.137	-0.066	0.339	0.033	-0.354	0.421	0.183
mean_Lposhippo_4_right_P_II	Indirect Effect	Group	-0.002	-0.043	0.013	0.003	0.063	-0.018	Porc. Med = -1.68
mean_Lposhippo_4_right_P_II	Equation_1	Group	-0.017	-0.27	0.235	-0.017	-0.269	0.235	0.891
mean_Lposhippo_4_right_P_II	Equation_2	Group	0.134	-0.067	0.336	0.159	-0.042	0.36	0.188
mean_Lposhippo_4_right_P_II	Equation_3	CPA2_Diff	-0.05	-0.243	0.142	-0.062	-0.255	0.131	0.603
mean_Lposhippo_4_right_P_II	Equation_3'	Group	0.133	-0.069	0.336	-0.017	-0.269	0.235	0.193
mean_Lposhippo_4_right_P_II	Indirect Effect	Group	0.001	-0.019	0.039	-0.001	0.016	-0.033	Porc. Med = 0.66
mean_Lposhippo_4_right_P_II	Equation_1	Group	-0.152	-0.241	-0.062	-0.38	-0.47	-0.29	0.001
mean_Lposhippo_4_right_P_II	Equation_2	Group	0.134	-0.067	0.336	0.159	-0.042	0.36	0.188
mean_Lposhippo_4_right_P_II	Equation_3	MSR1_Diff	0.293	-0.245	0.83	0.138	-0.399	0.676	0.281
mean_Lposhippo_4_right_P_II	Equation_3'	Group	0.179	-0.038	0.396	-0.38	-0.47	-0.29	0.105
mean_Lposhippo_4_right_P_II	Indirect Effect	Group	-0.044	-0.14	0.002	-0.021	-0.068	0.001	Porc. Med = -33.04
mean_Lposhippo_4_right_P_II	Equation_1	Group	-0.152	-0.355	0.051	-0.173	-0.376	0.03	0.141
mean_Lposhippo_4_right_P_II	Equation_2	Group	0.134	-0.067	0.336	0.159	-0.042	0.36	0.188
mean_Lposhippo_4_right_P_II	Equation_3	LAIR2_Diff	0.018	-0.222	0.258	0.019	-0.221	0.259	0.882
mean_Lposhippo_4_right_P_II	Equation_3'	Group	0.137	-0.069	0.343	-0.173	-0.376	0.03	0.189
mean_Lposhippo_4_right_P_II	Indirect Effect	Group	-0.003	-0.049	0.024	0.038	0.692	-0.333	Porc. Med = -2.02
mean_Lposhippo_4_right_P_II	Equation_1	Group	-0.082	-0.396	0.231	-0.064	-0.377	0.25	0.602
mean_Lposhippo_4_right_P_II	Equation_2	Group	0.134	-0.067	0.336	0.159	-0.042	0.36	0.188
mean_Lposhippo_4_right_P_II	Equation_3	KYNU_Diff	-0.1	-0.254	0.053	-0.153	-0.307	0	0.198
mean_Lposhippo_4_right_P_II	Equation_3'	Group	0.126	-0.075	0.327	-0.064	-0.377	0.25	0.215
mean_Lposhippo_4_right_P_II	Indirect Effect	Group	0.008	-0.014	0.051	0	0.001	-0.002	Porc. Med = 6.14
mean_Ranthippo_4_left_P_II	Equation_1	Group	-0.118	-0.226	-0.011	-0.255	-0.363	-0.148	0.032
mean_Ranthippo_4_left_P_II	Equation_2	Group	0.041	-0.117	0.199	0.06	-0.098	0.218	0.607
mean_Ranthippo_4_left_P_II	Equation_3	SCARB2_Diff	-0.009	-0.364	0.347	-0.006	-0.361	0.349	0.962
mean_Ranthippo_4_left_P_II	Equation_3'	Group	0.04	-0.125	0.205	-0.255	-0.363	-0.148	0.63
mean_Ranthippo_4_left_P_II	Indirect Effect	Group	0.001	-0.036	0.047	0.014	-0.484	0.637	Porc. Med = 2.49
mean_Ranthippo_4_left_P_II	Equation_1	Group	0.078	-0.307	0.463	0.048	-0.336	0.433	0.688
mean_Ranthippo_4_left_P_II	Equation_2	Group	0.041	-0.117	0.199	0.06	-0.098	0.218	0.607
mean_Ranthippo_4_left_P_II	Equation_3	PLXNB3_Diff	-0.039	-0.138	0.06	-0.093	-0.192	0.006	0.432
mean_Ranthippo_4_left_P_II	Equation_3'	Group	0.044	-0.115	0.203	0.048	-0.336	0.433	0.582
mean_Ranthippo_4_left_P_II	Indirect Effect	Group	-0.003	-0.042	0.011	0	-0.005	0.001	Porc. Med = -7.44
mean_Ranthippo_4_left_P_II	Equation_1	Group	-0.01	-0.259	0.239	-0.009	-0.258	0.239	0.937
mean_Ranthippo_4_left_P_II	Equation_2	Group	0.041	-0.117	0.199	0.06	-0.098	0.218	0.607
mean_Ranthippo_4_left_P_II	Equation_3	CPA2_Diff	-0.075	-0.228	0.077	-0.116	-0.268	0.037	0.328
mean_Ranthippo_4_left_P_II	Equation_3'	Group	0.04	-0.118	0.198	-0.009	-0.258	0.239	0.614
mean_Ranthippo_4_left_P_II	Indirect Effect	Group	0.001	-0.023	0.043	-0.001	0.019	-0.035	Porc. Med = 1.82
mean_Ranthippo_4_left_P_II	Equation_1	Group	-0.148	-0.236	-0.061	-0.372	-0.46	-0.284	0.001
mean_Ranthippo_4_left_P_II	Equation_2	Group	0.041	-0.117	0.199	0.06	-0.098	0.218	0.607
mean_Ranthippo_4_left_P_II	Equation_3	MSR1_Diff	-0.049	-0.484	0.387	-0.029	-0.464	0.407	0.824
mean_Ranthippo_4_left_P_II	Equation_3'	Group	0.034	-0.138	0.205	-0.372	-0.46	-0.284	0.697
mean_Ranthippo_4_left_P_II	Indirect Effect	Group	0.007	-0.049	0.068	0.058	-0.392	0.545	Porc. Med = 17.64
mean_Ranthippo_4_left_P_II	Equation_1	Group	-0.181	-0.386	0.024	-0.207	-0.412	-0.002	0.082
mean_Ranthippo_4_left_P_II	Equation_2	Group	0.041	-0.117	0.199	0.06	-0.098	0.218	0.607
mean_Ranthippo_4_left_P_II	Equation_3	LAIR2_Diff	0.021	-0.165	0.208	0.028	-0.159	0.214	0.82
mean_Ranthippo_4_left_P_II	Equation_3'	Group	0.045	-0.118	0.207	-0.207	-0.412	-0.002	0.585
mean_Ranthippo_4_left_P_II	Indirect Effect	Group	-0.004	-0.028	0.018	-0.019	-0.139	0.086	Porc. Med = -9.44
mean_Ranthippo_4_left_P_II	Equation_1	Group	-0.08	-0.389	0.228	-0.062	-0.37	0.246	0.604
mean_Ranthippo_4_left_P_II	Equation_2	Group	0.041	-0.117	0.199	0.06	-0.098	0.218	0.607
mean_Ranthippo_4_left_P_II	Equation_3	KYNU_Diff	-0.114	-0.235	0.006	-0.219	-0.339	-0.098	0.063
mean_Ranthippo_4_left_P_II	Equation_3'	Group	0.032	-0.124	0.187	-0.062	-0.37	0.246	0.685
mean_Ranthippo_4_left_P_II	Indirect Effect	Group	0.009	-0.011	0.076	-0.007	0.008	-0.055	Porc. Med = 22.49
mean_Ranthippo_4_right_P_II	Equation_1	Group	-0.118	-0.226	-0.01	-0.255	-0.362	-0.147	0.032
mean_Ranthippo_4_right_P_II	Equation_2	Group	-0.076	-0.264	0.111	-0.097	-0.284	0.09	0.418
mean_Ranthippo_4_right_P_II	Equation_3	SCARB2_Diff	0.041	-0.379	0.461	0.024	-0.396	0.444	0.845
mean_Ranthippo_4_right_P_II	Equation_3'	Group	-0.072	-0.267	0.123	-0.255	-0.362	-0.147	0.467
mean_Ranthippo_4_right_P_II	Indirect Effect	Group	-0.005	-0.06	0.034	0.001	0.014	-0.008	Porc. Med = 6.36
mean_Ranthippo_4_right_P_II	Equation_1	Group	0.075	-0.31	0.46	0.047	-0.339	0.432	0.699
mean_Ranthippo_4_right_P_II	Equation_2	Group	-0.076	-0.264	0.111	-0.097	-0.284	0.09	0.418
mean_Ranthippo_4_right_P_II	Equation_3	PLXNB3_Diff	-0.047	-0.164	0.07	-0.095	-0.212	0.022	0.428
mean_Ranthippo_4_right_P_II	Equation_3'	Group	-0.073	-0.261	0.115	0.047	-0.339	0.432	0.442
mean_Ranthippo_4_right_P_II	Indirect Effect	Group	-0.004	-0.057	0.013	0.002	0.025	-0.006	Porc. Med = 4.59
mean_Ranthippo_4_right_P_II	Equation_1	Group	-0.006	-0.255	0.243	-0.006	-0.255	0.243	0.96
mean_Ranthippo_4_right_P_II	Equation_2	Group	-0.076	-0.264	0.111	-0.097	-0.284	0.09	0.418
mean_Ranthippo_4_right_P_II	Equation_3	CPA2_Diff	-0.012	-0.194	0.17	-0.015	-0.197	0.166	0.898
mean_Ranthippo_4_right_P_II	Equation_3'	Group	-0.076	-0.265	0.112	-0.006	-0.255	0.243	0.421
mean_Ranthippo_4_right_P_II	Indirect Effect	Group	0	-0.03	0.037	0	-0.17	0.208	Porc. Med = -0.1
mean_Ranthippo_4_right_P_II	Equation_1	Group	-0.151	-0.239	-0.063	-0.379	-0.467	-0.291	0.001
mean_Ranthippo_4_right_P_II	Equation_2	Group	-0.076	-0.264	0.111	-0.097	-0.284	0.09	0.418
mean_Ranthippo_4_right_P_II	Equation_3	MSR1_Diff	0.266	-0.244	0.776	0.135	-0.376	0.645	0.302
mean_Ranthippo_4_right_P_II	Equation_3'	Group	-0.036	-0.239	0.166	-0.379	-0.467	-0.291	0.722
mean_Ranthippo_4_right_P_II	Indirect Effect	Group	-0.04	-0.117	0.001	-0.054	-0.158	0.001	Porc. Med = 52.64
mean_Ranthippo_4_right_P_II	Equation_1	Group	-0.184	-0.39	0.021	-0.211	-0.416	-0.005	0.078
mean_Ranthippo_4_right_P_II	Equation_2	Group	-0.076	-0.264	0.111	-0.097	-0.284	0.09	0.418
mean_Ranthippo_4_right_P_II	Equation_3	LAIR2_Diff	-0.043	-0.263	0.177	-0.048	-0.268	0.172	0.696
mean_Ranthippo_4_right_P_II	Equation_3'	Group	-0.084	-0.277	0.108	-0.211	-0.416	-0.005	0.385
mean_Ranthippo_4_right_P_II	Indirect Effect	Group	0.008	-0.019	0.067	-0.013	0.03	-0.107	Porc. Med = -10.43
mean_Ranthippo_4_right_P_II	Equation_1	Group	-0.085	-0.395	0.226	-0.065	-0.375	0.245	0.588
mean_Ranthippo_4_right_P_II	Equation_2	Group	-0.076	-0.264	0.111	-0.097	-0.284	0.09	0.418
mean_Ranthippo_4_right_P_II	Equation_3	KYNU_Diff	-0.128	-0.271	0.014	-0.211	-0.354	-0.068	0.077
mean_Ranthippo_4_right_P_II	Equation_3'	Group	-0.087	-0.272	0.097	-0.065	-0.375	0.245	0.349
mean_Ranthippo_4_right_P_II	Indirect Effect	Group	0.011	-0.015	0.1	-0.003	0.004	-0.027	Porc. Med = -14.21
mean_Rhippo_4_left_P_II	Equation_1	Group	-0.119	-0.226	-0.011	-0.255	-0.363	-0.148	0.032
mean_Rhippo_4_left_P_II	Equation_2	Group	0.05	-0.109	0.209	0.074	-0.085	0.232	0.533
mean_Rhippo_4_left_P_II	Equation_3	SCARB2_Diff	0.042	-0.314	0.398	0.029	-0.327	0.385	0.815
mean_Rhippo_4_left_P_II	Equation_3'	Group	0.055	-0.11	0.22	-0.255	-0.363	-0.148	0.51
mean_Rhippo_4_left_P_II	Indirect Effect	Group	-0.005	-0.055	0.033	-0.006	-0.066	0.04	Porc. Med = -9.97
mean_Rhippo_4_left_P_II	Equation_1	Group	0.078	-0.308	0.463	0.048	-0.337	0.433	0.689
mean_Rhippo_4_left_P_II	Equation_2	Group	0.05	-0.109	0.209	0.074	-0.085	0.232	0.533
mean_Rhippo_4_left_P_II	Equation_3	PLXNB3_Diff	-0.025	-0.125	0.074	-0.06	-0.16	0.039	0.611
mean_Rhippo_4_left_P_II	Equation_3'	Group	0.052	-0.108	0.212	0.048	-0.337	0.433	0.519
mean_Rhippo_4_left_P_II	Indirect Effect	Group	-0.002	-0.035	0.009	0	0.006	-0.002	Porc. Med = -3.96
mean_Rhippo_4_left_P_II	Equation_1	Group	-0.013	-0.261	0.236	-0.012	-0.261	0.237	0.92
mean_Rhippo_4_left_P_II	Equation_2	Group	0.05	-0.109	0.209	0.074	-0.085	0.232	0.533
mean_Rhippo_4_left_P_II	Equation_3	CPA2_Diff	-0.041	-0.195	0.113	-0.062	-0.216	0.092	0.601
mean_Rhippo_4_left_P_II	Equation_3'	Group	0.049	-0.11	0.209	-0.012	-0.261	0.237	0.539
mean_Rhippo_4_left_P_II	Indirect Effect	Group	0.001	-0.018	0.031	-0.001	0.032	-0.054	Porc. Med = 1.02
mean_Rhippo_4_left_P_II	Equation_1	Group	-0.147	-0.236	-0.058	-0.368	-0.457	-0.28	0.001
mean_Rhippo_4_left_P_II	Equation_2	Group	0.05	-0.109	0.209	0.074	-0.085	0.232	0.533
mean_Rhippo_4_left_P_II	Equation_3	MSR1_Diff	-0.056	-0.489	0.377	-0.033	-0.466	0.4	0.797
mean_Rhippo_4_left_P_II	Equation_3'	Group	0.042	-0.13	0.214	-0.368	-0.457	-0.28	0.63
mean_Rhippo_4_left_P_II	Indirect Effect	Group	0.008	-0.047	0.079	0.032	-0.18	0.306	Porc. Med = 16.47
mean_Rhippo_4_left_P_II	Equation_1	Group	-0.187	-0.388	0.015	-0.213	-0.415	-0.012	0.069
mean_Rhippo_4_left_P_II	Equation_2	Group	0.05	-0.109	0.209	0.074	-0.085	0.232	0.533
mean_Rhippo_4_left_P_II	Equation_3	LAIR2_Diff	0.064	-0.126	0.254	0.083	-0.107	0.273	0.501
mean_Rhippo_4_left_P_II	Equation_3'	Group	0.062	-0.101	0.225	-0.213	-0.415	-0.012	0.452
mean_Rhippo_4_left_P_II	Indirect Effect	Group	-0.012	-0.052	0.008	-0.043	-0.188	0.027	Porc. Med = -24.12
mean_Rhippo_4_left_P_II	Equation_1	Group	-0.086	-0.394	0.221	-0.067	-0.374	0.241	0.578
mean_Rhippo_4_left_P_II	Equation_2	Group	0.05	-0.109	0.209	0.074	-0.085	0.232	0.533
mean_Rhippo_4_left_P_II	Equation_3	KYNU_Diff	-0.098	-0.221	0.024	-0.188	-0.31	-0.065	0.113
mean_Rhippo_4_left_P_II	Equation_3'	Group	0.041	-0.116	0.199	-0.067	-0.374	0.241	0.601
mean_Rhippo_4_left_P_II	Indirect Effect	Group	0.008	-0.01	0.073	-0.008	0.01	-0.072	Porc. Med = 17.01
mean_Rhippo_4_right_P_II	Equation_1	Group	-0.115	-0.223	-0.007	-0.248	-0.356	-0.139	0.038
mean_Rhippo_4_right_P_II	Equation_2	Group	-0.042	-0.238	0.153	-0.052	-0.247	0.143	0.666
mean_Rhippo_4_right_P_II	Equation_3	SCARB2_Diff	0.123	-0.312	0.559	0.07	-0.365	0.506	0.574
mean_Rhippo_4_right_P_II	Equation_3'	Group	-0.028	-0.231	0.174	-0.248	-0.356	-0.139	0.782
mean_Rhippo_4_right_P_II	Indirect Effect	Group	-0.014	-0.078	0.018	0.015	0.08	-0.019	Porc. Med = 33.41
mean_Rhippo_4_right_P_II	Equation_1	Group	0.064	-0.323	0.451	0.04	-0.347	0.426	0.742
mean_Rhippo_4_right_P_II	Equation_2	Group	-0.042	-0.238	0.153	-0.052	-0.247	0.143	0.666
mean_Rhippo_4_right_P_II	Equation_3	PLXNB3_Diff	-0.052	-0.174	0.069	-0.103	-0.225	0.018	0.393
mean_Rhippo_4_right_P_II	Equation_3'	Group	-0.039	-0.235	0.157	0.04	-0.347	0.426	0.692
mean_Rhippo_4_right_P_II	Indirect Effect	Group	-0.003	-0.06	0.015	0.003	0.052	-0.013	Porc. Med = 7.91
mean_Rhippo_4_right_P_II	Equation_1	Group	-0.002	-0.252	0.249	-0.002	-0.252	0.249	0.989
mean_Rhippo_4_right_P_II	Equation_2	Group	-0.042	-0.238	0.153	-0.052	-0.247	0.143	0.666
mean_Rhippo_4_right_P_II	Equation_3	CPA2_Diff	-0.02	-0.208	0.169	-0.025	-0.214	0.163	0.835
mean_Rhippo_4_right_P_II	Equation_3'	Group	-0.042	-0.239	0.154	-0.002	-0.252	0.249	0.668
mean_Rhippo_4_right_P_II	Indirect Effect	Group	0	-0.028	0.034	0	-0.095	0.116	Porc. Med = -0.08
mean_Rhippo_4_right_P_II	Equation_1	Group	-0.155	-0.244	-0.067	-0.388	-0.477	-0.3	0.001
mean_Rhippo_4_right_P_II	Equation_2	Group	-0.042	-0.238	0.153	-0.052	-0.247	0.143	0.666
mean_Rhippo_4_right_P_II	Equation_3	MSR1_Diff	0.309	-0.22	0.837	0.151	-0.377	0.68	0.248
mean_Rhippo_4_right_P_II	Equation_3'	Group	0.005	-0.206	0.217	-0.388	-0.477	-0.3	0.959
mean_Rhippo_4_right_P_II	Indirect Effect	Group	-0.048	-0.14	-0.004	-0.057	-0.168	-0.005	Porc. Med = 112.77
mean_Rhippo_4_right_P_II	Equation_1	Group	-0.175	-0.382	0.032	-0.2	-0.407	0.007	0.096
mean_Rhippo_4_right_P_II	Equation_2	Group	-0.042	-0.238	0.153	-0.052	-0.247	0.143	0.666
mean_Rhippo_4_right_P_II	Equation_3	LAIR2_Diff	-0.007	-0.236	0.221	-0.008	-0.236	0.221	0.949
mean_Rhippo_4_right_P_II	Equation_3'	Group	-0.044	-0.245	0.157	-0.2	-0.407	0.007	0.665
mean_Rhippo_4_right_P_II	Indirect Effect	Group	0.001	-0.029	0.036	0.013	-0.282	0.353	Porc. Med = -3.01
mean_Rhippo_4_right_P_II	Equation_1	Group	-0.084	-0.396	0.228	-0.065	-0.377	0.247	0.593
mean_Rhippo_4_right_P_II	Equation_2	Group	-0.042	-0.238	0.153	-0.052	-0.247	0.143	0.666
mean_Rhippo_4_right_P_II	Equation_3	KYNU_Diff	-0.134	-0.282	0.014	-0.212	-0.36	-0.064	0.076
mean_Rhippo_4_right_P_II	Equation_3'	Group	-0.054	-0.246	0.139	-0.065	-0.377	0.247	0.58
mean_Rhippo_4_right_P_II	Indirect Effect	Group	0.011	-0.016	0.087	-0.001	0.002	-0.009	Porc. Med = -26.46
mean_Rposhippo_4_left_P_II	Equation_1	Group	-0.121	-0.23	-0.012	-0.261	-0.37	-0.153	0.029
mean_Rposhippo_4_left_P_II	Equation_2	Group	0.087	-0.055	0.229	0.145	0.003	0.287	0.227
mean_Rposhippo_4_left_P_II	Equation_3	SCARB2_Diff	0.243	-0.068	0.554	0.188	-0.123	0.499	0.123
mean_Rposhippo_4_left_P_II	Equation_3'	Group	0.116	-0.029	0.262	-0.261	-0.37	-0.153	0.115
mean_Rposhippo_4_left_P_II	Indirect Effect	Group	-0.029	-0.1	0.003	-0.012	-0.041	0.001	Porc. Med = -33.9
mean_Rposhippo_4_left_P_II	Equation_1	Group	0.065	-0.323	0.453	0.041	-0.348	0.429	0.739
mean_Rposhippo_4_left_P_II	Equation_2	Group	0.087	-0.055	0.229	0.145	0.003	0.287	0.227
mean_Rposhippo_4_left_P_II	Equation_3	PLXNB3_Diff	-0.002	-0.091	0.086	-0.007	-0.095	0.082	0.956
mean_Rposhippo_4_left_P_II	Equation_3'	Group	0.087	-0.056	0.231	0.041	-0.348	0.429	0.229
mean_Rposhippo_4_left_P_II	Indirect Effect	Group	0	-0.013	0.016	0.002	0.191	-0.23	Porc. Med = -0.18
mean_Rposhippo_4_left_P_II	Equation_1	Group	-0.027	-0.277	0.224	-0.026	-0.276	0.225	0.832
mean_Rposhippo_4_left_P_II	Equation_2	Group	0.087	-0.055	0.229	0.145	0.003	0.287	0.227
mean_Rposhippo_4_left_P_II	Equation_3	CPA2_Diff	0.033	-0.105	0.17	0.057	-0.081	0.194	0.636
mean_Rposhippo_4_left_P_II	Equation_3'	Group	0.088	-0.055	0.231	-0.026	-0.276	0.225	0.225
mean_Rposhippo_4_left_P_II	Indirect Effect	Group	-0.001	-0.026	0.013	-0.003	-0.086	0.042	Porc. Med = -1
mean_Rposhippo_4_left_P_II	Equation_1	Group	-0.146	-0.236	-0.057	-0.367	-0.457	-0.277	0.002
mean_Rposhippo_4_left_P_II	Equation_2	Group	0.087	-0.055	0.229	0.145	0.003	0.287	0.227
mean_Rposhippo_4_left_P_II	Equation_3	MSR1_Diff	0.051	-0.332	0.433	0.034	-0.349	0.416	0.793
mean_Rposhippo_4_left_P_II	Equation_3'	Group	0.094	-0.059	0.248	-0.367	-0.457	-0.277	0.225
mean_Rposhippo_4_left_P_II	Indirect Effect	Group	-0.007	-0.067	0.044	0.011	0.097	-0.064	Porc. Med = -8.52
mean_Rposhippo_4_left_P_II	Equation_1	Group	-0.212	-0.413	-0.01	-0.242	-0.443	-0.04	0.04
mean_Rposhippo_4_left_P_II	Equation_2	Group	0.087	-0.055	0.229	0.145	0.003	0.287	0.227
mean_Rposhippo_4_left_P_II	Equation_3	LAIR2_Diff	0.148	-0.019	0.315	0.217	0.05	0.384	0.081
mean_Rposhippo_4_left_P_II	Equation_3'	Group	0.118	-0.026	0.263	-0.242	-0.443	-0.04	0.107
mean_Rposhippo_4_left_P_II	Indirect Effect	Group	-0.031	-0.093	0	-0.058	-0.173	0	Porc. Med = -36.04
mean_Rposhippo_4_left_P_II	Equation_1	Group	-0.106	-0.417	0.204	-0.082	-0.392	0.228	0.497
mean_Rposhippo_4_left_P_II	Equation_2	Group	0.087	-0.055	0.229	0.145	0.003	0.287	0.227
mean_Rposhippo_4_left_P_II	Equation_3	KYNU_Diff	-0.036	-0.147	0.075	-0.078	-0.188	0.033	0.519
mean_Rposhippo_4_left_P_II	Equation_3'	Group	0.083	-0.06	0.227	-0.082	-0.392	0.228	0.251
mean_Rposhippo_4_left_P_II	Indirect Effect	Group	0.004	-0.008	0.038	-0.011	0.024	-0.112	Porc. Med = 4.39
mean_Rposhippo_4_right_P_II	Equation_1	Group	-0.105	-0.214	0.003	-0.227	-0.335	-0.119	0.056
mean_Rposhippo_4_right_P_II	Equation_2	Group	0.059	-0.132	0.25	0.075	-0.116	0.266	0.538
mean_Rposhippo_4_right_P_II	Equation_3	SCARB2_Diff	0.192	-0.232	0.616	0.113	-0.311	0.537	0.369
mean_Rposhippo_4_right_P_II	Equation_3'	Group	0.079	-0.117	0.276	-0.227	-0.335	-0.119	0.423
mean_Rposhippo_4_right_P_II	Indirect Effect	Group	-0.02	-0.105	0.008	0.034	0.176	-0.014	Porc. Med = -34.23
mean_Rposhippo_4_right_P_II	Equation_1	Group	0.047	-0.342	0.437	0.029	-0.36	0.419	0.81
mean_Rposhippo_4_right_P_II	Equation_2	Group	0.059	-0.132	0.25	0.075	-0.116	0.266	0.538
mean_Rposhippo_4_right_P_II	Equation_3	PLXNB3_Diff	-0.065	-0.182	0.053	-0.132	-0.249	-0.014	0.276
mean_Rposhippo_4_right_P_II	Equation_3'	Group	0.062	-0.129	0.253	0.029	-0.36	0.419	0.517
mean_Rposhippo_4_right_P_II	Indirect Effect	Group	-0.003	-0.057	0.018	0.003	0.057	-0.018	Porc. Med = -5.16
mean_Rposhippo_4_right_P_II	Equation_1	Group	0	-0.253	0.253	0	-0.253	0.253	0.999
mean_Rposhippo_4_right_P_II	Equation_2	Group	0.059	-0.132	0.25	0.075	-0.116	0.266	0.538
mean_Rposhippo_4_right_P_II	Equation_3	CPA2_Diff	-0.019	-0.202	0.163	-0.025	-0.208	0.157	0.835
mean_Rposhippo_4_right_P_II	Equation_3'	Group	0.059	-0.133	0.252	0	-0.253	0.253	0.541
mean_Rposhippo_4_right_P_II	Indirect Effect	Group	0	-0.022	0.025	0	-0.059	0.068	Porc. Med = 0
mean_Rposhippo_4_right_P_II	Equation_1	Group	-0.154	-0.244	-0.064	-0.386	-0.476	-0.296	0.001
mean_Rposhippo_4_right_P_II	Equation_2	Group	0.059	-0.132	0.25	0.075	-0.116	0.266	0.538
mean_Rposhippo_4_right_P_II	Equation_3	MSR1_Diff	0.267	-0.241	0.775	0.135	-0.373	0.644	0.298
mean_Rposhippo_4_right_P_II	Equation_3'	Group	0.1	-0.106	0.307	-0.386	-0.476	-0.296	0.335
mean_Rposhippo_4_right_P_II	Indirect Effect	Group	-0.041	-0.118	0	-0.032	-0.092	0	Porc. Med = -69.56
mean_Rposhippo_4_right_P_II	Equation_1	Group	-0.144	-0.348	0.059	-0.165	-0.368	0.039	0.162
mean_Rposhippo_4_right_P_II	Equation_2	Group	0.059	-0.132	0.25	0.075	-0.116	0.266	0.538
mean_Rposhippo_4_right_P_II	Equation_3	LAIR2_Diff	-0.034	-0.261	0.193	-0.038	-0.265	0.189	0.767
mean_Rposhippo_4_right_P_II	Equation_3'	Group	0.054	-0.141	0.249	-0.165	-0.368	0.039	0.58
mean_Rposhippo_4_right_P_II	Indirect Effect	Group	0.005	-0.019	0.044	0.038	-0.145	0.342	Porc. Med = 8.25
mean_Rposhippo_4_right_P_II	Equation_1	Group	-0.071	-0.386	0.244	-0.055	-0.37	0.26	0.654
mean_Rposhippo_4_right_P_II	Equation_2	Group	0.059	-0.132	0.25	0.075	-0.116	0.266	0.538
mean_Rposhippo_4_right_P_II	Equation_3	KYNU_Diff	-0.13	-0.273	0.013	-0.214	-0.357	-0.071	0.074
mean_Rposhippo_4_right_P_II	Equation_3'	Group	0.05	-0.138	0.238	-0.055	-0.37	0.26	0.598
mean_Rposhippo_4_right_P_II	Indirect Effect	Group	0.009	-0.02	0.062	0.002	-0.005	0.016	Porc. Med = 15.65
mean_Lanthippo_5_left_P_II	Equation_1	Group	-0.115	-0.222	-0.008	-0.247	-0.354	-0.14	0.036
mean_Lanthippo_5_left_P_II	Equation_2	Group	0.01	-0.109	0.13	0.021	-0.098	0.14	0.862
mean_Lanthippo_5_left_P_II	Equation_3	SCARB2_Diff	0.172	-0.093	0.438	0.161	-0.105	0.427	0.2
mean_Lanthippo_5_left_P_II	Equation_3'	Group	0.03	-0.092	0.153	-0.247	-0.354	-0.14	0.624
mean_Lanthippo_5_left_P_II	Indirect Effect	Group	-0.02	-0.068	0.001	0.031	0.106	-0.002	Porc. Med = -189.42
mean_Lanthippo_5_left_P_II	Equation_1	Group	0.075	-0.311	0.46	0.047	-0.339	0.432	0.7
mean_Lanthippo_5_left_P_II	Equation_2	Group	0.01	-0.109	0.13	0.021	-0.098	0.14	0.862
mean_Lanthippo_5_left_P_II	Equation_3	PLXNB3_Diff	-0.017	-0.091	0.058	-0.054	-0.128	0.021	0.657
mean_Lanthippo_5_left_P_II	Equation_3'	Group	0.012	-0.108	0.132	0.047	-0.339	0.432	0.847
mean_Lanthippo_5_left_P_II	Indirect Effect	Group	-0.001	-0.022	0.005	0.001	0.026	-0.006	Porc. Med = -11.94
mean_Lanthippo_5_left_P_II	Equation_1	Group	-0.008	-0.258	0.242	-0.008	-0.257	0.242	0.949
mean_Lanthippo_5_left_P_II	Equation_2	Group	0.01	-0.109	0.13	0.021	-0.098	0.14	0.862
mean_Lanthippo_5_left_P_II	Equation_3	CPA2_Diff	0.028	-0.088	0.143	0.058	-0.058	0.173	0.634
mean_Lanthippo_5_left_P_II	Equation_3'	Group	0.011	-0.109	0.13	-0.008	-0.257	0.242	0.86
mean_Lanthippo_5_left_P_II	Indirect Effect	Group	0	-0.018	0.017	0	0.022	-0.021	Porc. Med = -2.13
mean_Lanthippo_5_left_P_II	Equation_1	Group	-0.145	-0.233	-0.056	-0.362	-0.451	-0.274	0.002
mean_Lanthippo_5_left_P_II	Equation_2	Group	0.01	-0.109	0.13	0.021	-0.098	0.14	0.862
mean_Lanthippo_5_left_P_II	Equation_3	MSR1_Diff	-0.043	-0.369	0.284	-0.034	-0.361	0.292	0.795
mean_Lanthippo_5_left_P_II	Equation_3'	Group	0.004	-0.125	0.133	-0.362	-0.451	-0.274	0.948
mean_Lanthippo_5_left_P_II	Indirect Effect	Group	0.006	-0.041	0.053	0.051	-0.337	0.432	Porc. Med = 59.13
mean_Lanthippo_5_left_P_II	Equation_1	Group	-0.177	-0.383	0.028	-0.202	-0.408	0.003	0.09
mean_Lanthippo_5_left_P_II	Equation_2	Group	0.01	-0.109	0.13	0.021	-0.098	0.14	0.862
mean_Lanthippo_5_left_P_II	Equation_3	LAIR2_Diff	0.065	-0.075	0.204	0.114	-0.025	0.253	0.357
mean_Lanthippo_5_left_P_II	Equation_3'	Group	0.022	-0.1	0.144	-0.202	-0.408	0.003	0.721
mean_Lanthippo_5_left_P_II	Indirect Effect	Group	-0.011	-0.046	0.005	0.016	0.065	-0.007	Porc. Med = -110.08
mean_Lanthippo_5_left_P_II	Equation_1	Group	-0.092	-0.4	0.215	-0.071	-0.379	0.236	0.551
mean_Lanthippo_5_left_P_II	Equation_2	Group	0.01	-0.109	0.13	0.021	-0.098	0.14	0.862
mean_Lanthippo_5_left_P_II	Equation_3	KYNU_Diff	-0.075	-0.167	0.017	-0.196	-0.287	-0.104	0.107
mean_Lanthippo_5_left_P_II	Equation_3'	Group	0.003	-0.115	0.121	-0.071	-0.379	0.236	0.953
mean_Lanthippo_5_left_P_II	Indirect Effect	Group	0.007	-0.011	0.039	-0.01	0.016	-0.056	Porc. Med = 66.69
mean_Lanthippo_5_right_P_II	Equation_1	Group	-0.117	-0.225	-0.008	-0.251	-0.36	-0.143	0.036
mean_Lanthippo_5_right_P_II	Equation_2	Group	-0.069	-0.223	0.086	-0.104	-0.259	0.05	0.377
mean_Lanthippo_5_right_P_II	Equation_3	SCARB2_Diff	0.265	-0.073	0.603	0.187	-0.151	0.524	0.122
mean_Lanthippo_5_right_P_II	Equation_3'	Group	-0.038	-0.196	0.12	-0.251	-0.36	-0.143	0.633
mean_Lanthippo_5_right_P_II	Indirect Effect	Group	-0.031	-0.109	0	0.007	0.024	0	Porc. Med = 44.92
mean_Lanthippo_5_right_P_II	Equation_1	Group	0.077	-0.311	0.465	0.048	-0.34	0.436	0.695
mean_Lanthippo_5_right_P_II	Equation_2	Group	-0.069	-0.223	0.086	-0.104	-0.259	0.05	0.377
mean_Lanthippo_5_right_P_II	Equation_3	PLXNB3_Diff	-0.046	-0.142	0.049	-0.112	-0.208	-0.017	0.339
mean_Lanthippo_5_right_P_II	Equation_3'	Group	-0.065	-0.22	0.089	0.048	-0.34	0.436	0.402
mean_Lanthippo_5_right_P_II	Indirect Effect	Group	-0.004	-0.057	0.011	0	0.004	-0.001	Porc. Med = 5.14
mean_Lanthippo_5_right_P_II	Equation_1	Group	0	-0.251	0.25	0	-0.251	0.25	0.998
mean_Lanthippo_5_right_P_II	Equation_2	Group	-0.069	-0.223	0.086	-0.104	-0.259	0.05	0.377
mean_Lanthippo_5_right_P_II	Equation_3	CPA2_Diff	0.085	-0.062	0.233	0.134	-0.014	0.281	0.254
mean_Lanthippo_5_right_P_II	Equation_3'	Group	-0.069	-0.223	0.085	0	-0.251	0.25	0.376
mean_Lanthippo_5_right_P_II	Indirect Effect	Group	0	-0.028	0.032	0	0.024	-0.027	Porc. Med = 0.05
mean_Lanthippo_5_right_P_II	Equation_1	Group	-0.156	-0.245	-0.068	-0.392	-0.48	-0.303	0.001
mean_Lanthippo_5_right_P_II	Equation_2	Group	-0.069	-0.223	0.086	-0.104	-0.259	0.05	0.377
mean_Lanthippo_5_right_P_II	Equation_3	MSR1_Diff	0.13	-0.291	0.551	0.079	-0.343	0.5	0.54
mean_Lanthippo_5_right_P_II	Equation_3'	Group	-0.049	-0.217	0.12	-0.392	-0.48	-0.303	0.567
mean_Lanthippo_5_right_P_II	Indirect Effect	Group	-0.02	-0.1	0.03	-0.063	-0.309	0.091	Porc. Med = 29.49
mean_Lanthippo_5_right_P_II	Equation_1	Group	-0.181	-0.389	0.026	-0.207	-0.415	0	0.086
mean_Lanthippo_5_right_P_II	Equation_2	Group	-0.069	-0.223	0.086	-0.104	-0.259	0.05	0.377
mean_Lanthippo_5_right_P_II	Equation_3	LAIR2_Diff	0.012	-0.168	0.192	0.015	-0.165	0.195	0.898
mean_Lanthippo_5_right_P_II	Equation_3'	Group	-0.067	-0.226	0.092	-0.207	-0.415	0	0.405
mean_Lanthippo_5_right_P_II	Indirect Effect	Group	-0.002	-0.029	0.027	0	0.002	-0.002	Porc. Med = 3.07
mean_Lanthippo_5_right_P_II	Equation_1	Group	-0.086	-0.399	0.226	-0.067	-0.379	0.246	0.584
mean_Lanthippo_5_right_P_II	Equation_2	Group	-0.069	-0.223	0.086	-0.104	-0.259	0.05	0.377
mean_Lanthippo_5_right_P_II	Equation_3	KYNU_Diff	-0.048	-0.167	0.071	-0.094	-0.213	0.025	0.425
mean_Lanthippo_5_right_P_II	Equation_3'	Group	-0.073	-0.228	0.082	-0.067	-0.379	0.246	0.351
mean_Lanthippo_5_right_P_II	Indirect Effect	Group	0.004	-0.011	0.047	-0.002	0.005	-0.022	Porc. Med = -5.99
mean_Lhippo_5_left_P_II	Equation_1	Group	-0.119	-0.225	-0.012	-0.256	-0.363	-0.149	0.03
mean_Lhippo_5_left_P_II	Equation_2	Group	0.009	-0.125	0.142	0.015	-0.118	0.149	0.898
mean_Lhippo_5_left_P_II	Equation_3	SCARB2_Diff	0.206	-0.093	0.504	0.169	-0.129	0.467	0.174
mean_Lhippo_5_left_P_II	Equation_3'	Group	0.033	-0.104	0.17	-0.256	-0.363	-0.149	0.633
mean_Lhippo_5_left_P_II	Indirect Effect	Group	-0.024	-0.092	0.003	-0.033	-0.124	0.005	Porc. Med = -282.83
mean_Lhippo_5_left_P_II	Equation_1	Group	0.078	-0.307	0.463	0.049	-0.336	0.434	0.687
mean_Lhippo_5_left_P_II	Equation_2	Group	0.009	-0.125	0.142	0.015	-0.118	0.149	0.898
mean_Lhippo_5_left_P_II	Equation_3	PLXNB3_Diff	-0.007	-0.091	0.077	-0.02	-0.104	0.063	0.865
mean_Lhippo_5_left_P_II	Equation_3'	Group	0.009	-0.125	0.144	0.049	-0.336	0.434	0.892
mean_Lhippo_5_left_P_II	Indirect Effect	Group	-0.001	-0.016	0.009	-0.001	-0.027	0.016	Porc. Med = -6.52
mean_Lhippo_5_left_P_II	Equation_1	Group	-0.01	-0.259	0.239	-0.009	-0.258	0.24	0.937
mean_Lhippo_5_left_P_II	Equation_2	Group	0.009	-0.125	0.142	0.015	-0.118	0.149	0.898
mean_Lhippo_5_left_P_II	Equation_3	CPA2_Diff	0.016	-0.114	0.146	0.03	-0.1	0.159	0.805
mean_Lhippo_5_left_P_II	Equation_3'	Group	0.009	-0.126	0.143	-0.009	-0.258	0.24	0.897
mean_Lhippo_5_left_P_II	Indirect Effect	Group	0	-0.017	0.016	0	0.053	-0.049	Porc. Med = -1.84
mean_Lhippo_5_left_P_II	Equation_1	Group	-0.148	-0.237	-0.059	-0.371	-0.46	-0.282	0.001
mean_Lhippo_5_left_P_II	Equation_2	Group	0.009	-0.125	0.142	0.015	-0.118	0.149	0.898
mean_Lhippo_5_left_P_II	Equation_3	MSR1_Diff	-0.035	-0.398	0.328	-0.025	-0.388	0.338	0.847
mean_Lhippo_5_left_P_II	Equation_3'	Group	0.003	-0.141	0.148	-0.371	-0.46	-0.282	0.963
mean_Lhippo_5_left_P_II	Indirect Effect	Group	0.005	-0.048	0.06	-0.007	0.064	-0.08	Porc. Med = 60.41
mean_Lhippo_5_left_P_II	Equation_1	Group	-0.184	-0.38	0.012	-0.21	-0.406	-0.014	0.066
mean_Lhippo_5_left_P_II	Equation_2	Group	0.009	-0.125	0.142	0.015	-0.118	0.149	0.898
mean_Lhippo_5_left_P_II	Equation_3	LAIR2_Diff	0.099	-0.064	0.262	0.153	-0.01	0.316	0.232
mean_Lhippo_5_left_P_II	Equation_3'	Group	0.027	-0.11	0.163	-0.21	-0.406	-0.014	0.697
mean_Lhippo_5_left_P_II	Indirect Effect	Group	-0.018	-0.075	0.005	-0.063	-0.258	0.017	Porc. Med = -210.04
mean_Lhippo_5_left_P_II	Equation_1	Group	-0.083	-0.39	0.224	-0.064	-0.371	0.243	0.591
mean_Lhippo_5_left_P_II	Equation_2	Group	0.009	-0.125	0.142	0.015	-0.118	0.149	0.898
mean_Lhippo_5_left_P_II	Equation_3	KYNU_Diff	-0.073	-0.176	0.031	-0.166	-0.27	-0.063	0.168
mean_Lhippo_5_left_P_II	Equation_3'	Group	0.003	-0.13	0.135	-0.064	-0.371	0.243	0.969
mean_Lhippo_5_left_P_II	Indirect Effect	Group	0.006	-0.011	0.039	-0.009	0.016	-0.06	Porc. Med = 69.81
mean_Lhippo_5_right_P_II	Equation_1	Group	-0.114	-0.223	-0.006	-0.246	-0.355	-0.138	0.039
mean_Lhippo_5_right_P_II	Equation_2	Group	-0.027	-0.205	0.15	-0.036	-0.214	0.141	0.76
mean_Lhippo_5_right_P_II	Equation_3	SCARB2_Diff	0.302	-0.086	0.691	0.185	-0.203	0.574	0.125
mean_Lhippo_5_right_P_II	Equation_3'	Group	0.007	-0.174	0.188	-0.246	-0.355	-0.138	0.937
mean_Lhippo_5_right_P_II	Indirect Effect	Group	-0.035	-0.118	0.001	0.015	0.05	0	Porc. Med = 126.51
mean_Lhippo_5_right_P_II	Equation_1	Group	0.074	-0.315	0.463	0.046	-0.343	0.435	0.706
mean_Lhippo_5_right_P_II	Equation_2	Group	-0.027	-0.205	0.15	-0.036	-0.214	0.141	0.76
mean_Lhippo_5_right_P_II	Equation_3	PLXNB3_Diff	-0.045	-0.155	0.065	-0.095	-0.205	0.015	0.421
mean_Lhippo_5_right_P_II	Equation_3'	Group	-0.024	-0.202	0.154	0.046	-0.343	0.435	0.789
mean_Lhippo_5_right_P_II	Indirect Effect	Group	-0.003	-0.056	0.013	0.001	0.014	-0.003	Porc. Med = 12.04
mean_Lhippo_5_right_P_II	Equation_1	Group	-0.003	-0.254	0.249	-0.002	-0.254	0.249	0.984
mean_Lhippo_5_right_P_II	Equation_2	Group	-0.027	-0.205	0.15	-0.036	-0.214	0.141	0.76
mean_Lhippo_5_right_P_II	Equation_3	CPA2_Diff	0.058	-0.113	0.228	0.079	-0.091	0.249	0.502
mean_Lhippo_5_right_P_II	Equation_3'	Group	-0.027	-0.205	0.151	-0.002	-0.254	0.249	0.762
mean_Lhippo_5_right_P_II	Indirect Effect	Group	0	-0.026	0.028	0	0.023	-0.025	Porc. Med = 0.53
mean_Lhippo_5_right_P_II	Equation_1	Group	-0.158	-0.246	-0.07	-0.396	-0.484	-0.308	0.001
mean_Lhippo_5_right_P_II	Equation_2	Group	-0.027	-0.205	0.15	-0.036	-0.214	0.141	0.76
mean_Lhippo_5_right_P_II	Equation_3	MSR1_Diff	0.156	-0.329	0.641	0.082	-0.402	0.567	0.523
mean_Lhippo_5_right_P_II	Equation_3'	Group	-0.003	-0.197	0.191	-0.396	-0.484	-0.308	0.978
mean_Lhippo_5_right_P_II	Indirect Effect	Group	-0.025	-0.103	0.032	-0.07	-0.289	0.089	Porc. Med = 90.18
mean_Lhippo_5_right_P_II	Equation_1	Group	-0.168	-0.375	0.039	-0.192	-0.398	0.015	0.109
mean_Lhippo_5_right_P_II	Equation_2	Group	-0.027	-0.205	0.15	-0.036	-0.214	0.141	0.76
mean_Lhippo_5_right_P_II	Equation_3	LAIR2_Diff	0.048	-0.16	0.255	0.055	-0.152	0.263	0.648
mean_Lhippo_5_right_P_II	Equation_3'	Group	-0.019	-0.201	0.163	-0.192	-0.398	0.015	0.833
mean_Lhippo_5_right_P_II	Indirect Effect	Group	-0.008	-0.042	0.013	0.021	0.109	-0.033	Porc. Med = 29.38
mean_Lhippo_5_right_P_II	Equation_1	Group	-0.088	-0.401	0.225	-0.068	-0.381	0.245	0.577
mean_Lhippo_5_right_P_II	Equation_2	Group	-0.027	-0.205	0.15	-0.036	-0.214	0.141	0.76
mean_Lhippo_5_right_P_II	Equation_3	KYNU_Diff	-0.064	-0.201	0.072	-0.11	-0.246	0.026	0.349
mean_Lhippo_5_right_P_II	Equation_3'	Group	-0.033	-0.211	0.145	-0.068	-0.381	0.245	0.713
mean_Lhippo_5_right_P_II	Indirect Effect	Group	0.006	-0.012	0.054	-0.002	0.005	-0.024	Porc. Med = -20.74
mean_Lposhippo_5_left_P_II	Equation_1	Group	-0.116	-0.222	-0.01	-0.249	-0.355	-0.144	0.033
mean_Lposhippo_5_left_P_II	Equation_2	Group	0.023	-0.107	0.154	0.041	-0.089	0.172	0.723
mean_Lposhippo_5_left_P_II	Equation_3	SCARB2_Diff	0.253	-0.039	0.545	0.209	-0.083	0.501	0.088
mean_Lposhippo_5_left_P_II	Equation_3'	Group	0.052	-0.08	0.185	-0.249	-0.355	-0.144	0.434
mean_Lposhippo_5_left_P_II	Indirect Effect	Group	-0.029	-0.101	0.001	-0.046	-0.157	0.002	Porc. Med = -126.01
mean_Lposhippo_5_left_P_II	Equation_1	Group	0.075	-0.309	0.459	0.047	-0.338	0.431	0.699
mean_Lposhippo_5_left_P_II	Equation_2	Group	0.023	-0.107	0.154	0.041	-0.089	0.172	0.723
mean_Lposhippo_5_left_P_II	Equation_3	PLXNB3_Diff	0.02	-0.062	0.102	0.056	-0.026	0.138	0.635
mean_Lposhippo_5_left_P_II	Equation_3'	Group	0.022	-0.11	0.153	0.047	-0.338	0.431	0.742
mean_Lposhippo_5_left_P_II	Indirect Effect	Group	0.001	-0.005	0.024	-0.003	0.01	-0.05	Porc. Med = 6.32
mean_Lposhippo_5_left_P_II	Equation_1	Group	-0.011	-0.261	0.238	-0.011	-0.26	0.239	0.929
mean_Lposhippo_5_left_P_II	Equation_2	Group	0.023	-0.107	0.154	0.041	-0.089	0.172	0.723
mean_Lposhippo_5_left_P_II	Equation_3	CPA2_Diff	0.003	-0.123	0.13	0.006	-0.121	0.133	0.959
mean_Lposhippo_5_left_P_II	Equation_3'	Group	0.023	-0.108	0.155	-0.011	-0.26	0.239	0.725
mean_Lposhippo_5_left_P_II	Indirect Effect	Group	0	-0.015	0.016	0	0.129	-0.143	Porc. Med = -0.16
mean_Lposhippo_5_left_P_II	Equation_1	Group	-0.147	-0.236	-0.059	-0.369	-0.458	-0.281	0.001
mean_Lposhippo_5_left_P_II	Equation_2	Group	0.023	-0.107	0.154	0.041	-0.089	0.172	0.723
mean_Lposhippo_5_left_P_II	Equation_3	MSR1_Diff	0.049	-0.305	0.404	0.035	-0.32	0.39	0.782
mean_Lposhippo_5_left_P_II	Equation_3'	Group	0.031	-0.111	0.172	-0.369	-0.458	-0.281	0.668
mean_Lposhippo_5_left_P_II	Indirect Effect	Group	-0.007	-0.056	0.044	-0.02	-0.156	0.122	Porc. Med = -31.42
mean_Lposhippo_5_left_P_II	Equation_1	Group	-0.173	-0.366	0.02	-0.197	-0.391	-0.004	0.079
mean_Lposhippo_5_left_P_II	Equation_2	Group	0.023	-0.107	0.154	0.041	-0.089	0.172	0.723
mean_Lposhippo_5_left_P_II	Equation_3	LAIR2_Diff	0.14	-0.02	0.3	0.218	0.059	0.378	0.085
mean_Lposhippo_5_left_P_II	Equation_3'	Group	0.047	-0.084	0.179	-0.197	-0.391	-0.004	0.474
mean_Lposhippo_5_left_P_II	Indirect Effect	Group	-0.024	-0.089	0.002	-0.066	-0.244	0.005	Porc. Med = -104.15
mean_Lposhippo_5_left_P_II	Equation_1	Group	-0.078	-0.387	0.231	-0.06	-0.369	0.249	0.616
mean_Lposhippo_5_left_P_II	Equation_2	Group	0.023	-0.107	0.154	0.041	-0.089	0.172	0.723
mean_Lposhippo_5_left_P_II	Equation_3	KYNU_Diff	-0.041	-0.143	0.06	-0.096	-0.197	0.006	0.418
mean_Lposhippo_5_left_P_II	Equation_3'	Group	0.02	-0.111	0.151	-0.06	-0.369	0.249	0.762
mean_Lposhippo_5_left_P_II	Indirect Effect	Group	0.003	-0.007	0.031	-0.005	0.012	-0.05	Porc. Med = 13.94
mean_Lposhippo_5_right_P_II	Equation_1	Group	-0.114	-0.222	-0.006	-0.245	-0.353	-0.137	0.039
mean_Lposhippo_5_right_P_II	Equation_2	Group	0.121	-0.036	0.278	0.182	0.025	0.339	0.13
mean_Lposhippo_5_right_P_II	Equation_3	SCARB2_Diff	0.216	-0.132	0.564	0.151	-0.196	0.499	0.219
mean_Lposhippo_5_right_P_II	Equation_3'	Group	0.145	-0.016	0.307	-0.245	-0.353	-0.137	0.077
mean_Lposhippo_5_right_P_II	Indirect Effect	Group	-0.025	-0.097	0.005	0.021	0.084	-0.004	Porc. Med = -20.36
mean_Lposhippo_5_right_P_II	Equation_1	Group	0.082	-0.306	0.469	0.051	-0.336	0.438	0.676
mean_Lposhippo_5_right_P_II	Equation_2	Group	0.121	-0.036	0.278	0.182	0.025	0.339	0.13
mean_Lposhippo_5_right_P_II	Equation_3	PLXNB3_Diff	-0.026	-0.124	0.072	-0.062	-0.16	0.036	0.603
mean_Lposhippo_5_right_P_II	Equation_3'	Group	0.123	-0.035	0.281	0.051	-0.336	0.438	0.126
mean_Lposhippo_5_right_P_II	Indirect Effect	Group	-0.002	-0.039	0.01	-0.001	-0.019	0.005	Porc. Med = -1.74
mean_Lposhippo_5_right_P_II	Equation_1	Group	-0.009	-0.26	0.242	-0.009	-0.259	0.242	0.944
mean_Lposhippo_5_right_P_II	Equation_2	Group	0.121	-0.036	0.278	0.182	0.025	0.339	0.13
mean_Lposhippo_5_right_P_II	Equation_3	CPA2_Diff	-0.01	-0.162	0.141	-0.016	-0.167	0.136	0.894
mean_Lposhippo_5_right_P_II	Equation_3'	Group	0.121	-0.038	0.279	-0.009	-0.259	0.242	0.133
mean_Lposhippo_5_right_P_II	Indirect Effect	Group	0	-0.014	0.02	0	-0.017	0.023	Porc. Med = 0.07
mean_Lposhippo_5_right_P_II	Equation_1	Group	-0.153	-0.242	-0.064	-0.384	-0.473	-0.295	0.001
mean_Lposhippo_5_right_P_II	Equation_2	Group	0.121	-0.036	0.278	0.182	0.025	0.339	0.13
mean_Lposhippo_5_right_P_II	Equation_3	MSR1_Diff	0.214	-0.21	0.638	0.129	-0.295	0.553	0.318
mean_Lposhippo_5_right_P_II	Equation_3'	Group	0.153	-0.016	0.323	-0.384	-0.473	-0.295	0.076
mean_Lposhippo_5_right_P_II	Indirect Effect	Group	-0.033	-0.108	0.011	-0.043	-0.143	0.015	Porc. Med = -27.14
mean_Lposhippo_5_right_P_II	Equation_1	Group	-0.164	-0.367	0.04	-0.187	-0.39	0.017	0.113
mean_Lposhippo_5_right_P_II	Equation_2	Group	0.121	-0.036	0.278	0.182	0.025	0.339	0.13
mean_Lposhippo_5_right_P_II	Equation_3	LAIR2_Diff	0.037	-0.15	0.223	0.048	-0.138	0.235	0.696
mean_Lposhippo_5_right_P_II	Equation_3'	Group	0.127	-0.034	0.288	-0.187	-0.39	0.017	0.121
mean_Lposhippo_5_right_P_II	Indirect Effect	Group	-0.006	-0.041	0.013	0.034	0.233	-0.075	Porc. Med = -4.97
mean_Lposhippo_5_right_P_II	Equation_1	Group	-0.082	-0.394	0.23	-0.063	-0.375	0.249	0.603
mean_Lposhippo_5_right_P_II	Equation_2	Group	0.121	-0.036	0.278	0.182	0.025	0.339	0.13
mean_Lposhippo_5_right_P_II	Equation_3	KYNU_Diff	-0.058	-0.179	0.063	-0.113	-0.234	0.008	0.344
mean_Lposhippo_5_right_P_II	Equation_3'	Group	0.116	-0.042	0.273	-0.063	-0.375	0.249	0.146
mean_Lposhippo_5_right_P_II	Indirect Effect	Group	0.005	-0.01	0.04	0	0	-0.001	Porc. Med = 3.91
mean_Ranthippo_5_left_P_II	Equation_1	Group	-0.119	-0.226	-0.011	-0.256	-0.363	-0.148	0.031
mean_Ranthippo_5_left_P_II	Equation_2	Group	0.026	-0.087	0.14	0.054	-0.06	0.168	0.645
mean_Ranthippo_5_left_P_II	Equation_3	SCARB2_Diff	0.05	-0.205	0.305	0.048	-0.207	0.303	0.696
mean_Ranthippo_5_left_P_II	Equation_3'	Group	0.032	-0.086	0.151	-0.256	-0.363	-0.148	0.588
mean_Ranthippo_5_left_P_II	Indirect Effect	Group	-0.006	-0.049	0.021	0.008	0.065	-0.028	Porc. Med = -22.57
mean_Ranthippo_5_left_P_II	Equation_1	Group	0.076	-0.309	0.46	0.047	-0.337	0.432	0.696
mean_Ranthippo_5_left_P_II	Equation_2	Group	0.026	-0.087	0.14	0.054	-0.06	0.168	0.645
mean_Ranthippo_5_left_P_II	Equation_3	PLXNB3_Diff	-0.003	-0.074	0.069	-0.008	-0.08	0.063	0.944
mean_Ranthippo_5_left_P_II	Equation_3'	Group	0.027	-0.088	0.141	0.047	-0.337	0.432	0.646
mean_Ranthippo_5_left_P_II	Indirect Effect	Group	0	-0.011	0.012	-0.002	-0.139	0.147	Porc. Med = -0.73
mean_Ranthippo_5_left_P_II	Equation_1	Group	-0.011	-0.26	0.239	-0.01	-0.26	0.239	0.931
mean_Ranthippo_5_left_P_II	Equation_2	Group	0.026	-0.087	0.14	0.054	-0.06	0.168	0.645
mean_Ranthippo_5_left_P_II	Equation_3	CPA2_Diff	0.035	-0.075	0.145	0.074	-0.036	0.184	0.528
mean_Ranthippo_5_left_P_II	Equation_3'	Group	0.027	-0.087	0.141	-0.01	-0.26	0.239	0.642
mean_Ranthippo_5_left_P_II	Indirect Effect	Group	0	-0.02	0.015	0	0.009	-0.007	Porc. Med = -1.43
mean_Ranthippo_5_left_P_II	Equation_1	Group	-0.149	-0.238	-0.06	-0.373	-0.462	-0.285	0.001
mean_Ranthippo_5_left_P_II	Equation_2	Group	0.026	-0.087	0.14	0.054	-0.06	0.168	0.645
mean_Ranthippo_5_left_P_II	Equation_3	MSR1_Diff	-0.155	-0.463	0.153	-0.126	-0.434	0.182	0.32
mean_Ranthippo_5_left_P_II	Equation_3'	Group	0.003	-0.119	0.126	-0.373	-0.462	-0.285	0.957
mean_Ranthippo_5_left_P_II	Indirect Effect	Group	0.023	-0.014	0.078	0.033	-0.02	0.111	Porc. Med = 87.43
mean_Ranthippo_5_left_P_II	Equation_1	Group	-0.181	-0.386	0.025	-0.206	-0.412	-0.001	0.084
mean_Ranthippo_5_left_P_II	Equation_2	Group	0.026	-0.087	0.14	0.054	-0.06	0.168	0.645
mean_Ranthippo_5_left_P_II	Equation_3	LAIR2_Diff	0.005	-0.128	0.139	0.01	-0.124	0.143	0.935
mean_Ranthippo_5_left_P_II	Equation_3'	Group	0.027	-0.09	0.144	-0.206	-0.412	-0.001	0.643
mean_Ranthippo_5_left_P_II	Indirect Effect	Group	-0.001	-0.025	0.021	-0.007	-0.17	0.144	Porc. Med = -3.74
mean_Ranthippo_5_left_P_II	Equation_1	Group	-0.078	-0.387	0.231	-0.06	-0.369	0.248	0.616
mean_Ranthippo_5_left_P_II	Equation_2	Group	0.026	-0.087	0.14	0.054	-0.06	0.168	0.645
mean_Ranthippo_5_left_P_II	Equation_3	KYNU_Diff	-0.043	-0.131	0.046	-0.114	-0.202	-0.025	0.336
mean_Ranthippo_5_left_P_II	Equation_3'	Group	0.023	-0.091	0.137	-0.06	-0.369	0.248	0.688
mean_Ranthippo_5_left_P_II	Indirect Effect	Group	0.003	-0.006	0.036	-0.006	0.011	-0.063	Porc. Med = 12.71
mean_Ranthippo_5_right_P_II	Equation_1	Group	-0.118	-0.226	-0.01	-0.254	-0.362	-0.146	0.033
mean_Ranthippo_5_right_P_II	Equation_2	Group	-0.056	-0.219	0.106	-0.08	-0.242	0.082	0.491
mean_Ranthippo_5_right_P_II	Equation_3	SCARB2_Diff	0.114	-0.248	0.477	0.075	-0.287	0.438	0.531
mean_Ranthippo_5_right_P_II	Equation_3'	Group	-0.043	-0.211	0.126	-0.254	-0.362	-0.146	0.613
mean_Ranthippo_5_right_P_II	Indirect Effect	Group	-0.013	-0.075	0.018	0.004	0.024	-0.006	Porc. Med = 23.91
mean_Ranthippo_5_right_P_II	Equation_1	Group	0.082	-0.304	0.467	0.051	-0.335	0.436	0.674
mean_Ranthippo_5_right_P_II	Equation_2	Group	-0.056	-0.219	0.106	-0.08	-0.242	0.082	0.491
mean_Ranthippo_5_right_P_II	Equation_3	PLXNB3_Diff	-0.044	-0.146	0.057	-0.101	-0.203	0	0.384
mean_Ranthippo_5_right_P_II	Equation_3'	Group	-0.053	-0.215	0.11	0.051	-0.335	0.436	0.52
mean_Ranthippo_5_right_P_II	Indirect Effect	Group	-0.004	-0.059	0.014	-0.002	-0.029	0.007	Porc. Med = 6.44
mean_Ranthippo_5_right_P_II	Equation_1	Group	-0.004	-0.253	0.245	-0.004	-0.253	0.245	0.974
mean_Ranthippo_5_right_P_II	Equation_2	Group	-0.056	-0.219	0.106	-0.08	-0.242	0.082	0.491
mean_Ranthippo_5_right_P_II	Equation_3	CPA2_Diff	0.078	-0.079	0.235	0.115	-0.042	0.272	0.323
mean_Ranthippo_5_right_P_II	Equation_3'	Group	-0.056	-0.218	0.106	-0.004	-0.253	0.245	0.493
mean_Ranthippo_5_right_P_II	Indirect Effect	Group	0	-0.037	0.032	0	0.042	-0.037	Porc. Med = 0.56
mean_Ranthippo_5_right_P_II	Equation_1	Group	-0.153	-0.24	-0.065	-0.382	-0.47	-0.295	0.001
mean_Ranthippo_5_right_P_II	Equation_2	Group	-0.056	-0.219	0.106	-0.08	-0.242	0.082	0.491
mean_Ranthippo_5_right_P_II	Equation_3	MSR1_Diff	0.032	-0.416	0.48	0.018	-0.43	0.466	0.888
mean_Ranthippo_5_right_P_II	Equation_3'	Group	-0.051	-0.229	0.126	-0.382	-0.47	-0.295	0.564
mean_Ranthippo_5_right_P_II	Indirect Effect	Group	-0.005	-0.061	0.053	-0.067	-0.848	0.736	Porc. Med = 8.57
mean_Ranthippo_5_right_P_II	Equation_1	Group	-0.179	-0.386	0.027	-0.205	-0.411	0.001	0.087
mean_Ranthippo_5_right_P_II	Equation_2	Group	-0.056	-0.219	0.106	-0.08	-0.242	0.082	0.491
mean_Ranthippo_5_right_P_II	Equation_3	LAIR2_Diff	-0.028	-0.218	0.162	-0.035	-0.225	0.156	0.771
mean_Ranthippo_5_right_P_II	Equation_3'	Group	-0.061	-0.228	0.106	-0.205	-0.411	0.001	0.466
mean_Ranthippo_5_right_P_II	Indirect Effect	Group	0.005	-0.019	0.053	0.007	-0.028	0.078	Porc. Med = -8.9
mean_Ranthippo_5_right_P_II	Equation_1	Group	-0.085	-0.395	0.226	-0.065	-0.376	0.245	0.589
mean_Ranthippo_5_right_P_II	Equation_2	Group	-0.056	-0.219	0.106	-0.08	-0.242	0.082	0.491
mean_Ranthippo_5_right_P_II	Equation_3	KYNU_Diff	-0.082	-0.207	0.043	-0.15	-0.275	-0.025	0.195
mean_Ranthippo_5_right_P_II	Equation_3'	Group	-0.063	-0.225	0.099	-0.065	-0.376	0.245	0.438
mean_Ranthippo_5_right_P_II	Indirect Effect	Group	0.007	-0.014	0.068	-0.002	0.005	-0.024	Porc. Med = -12.29
mean_Rhippo_5_left_P_II	Equation_1	Group	-0.118	-0.225	-0.01	-0.253	-0.361	-0.146	0.032
mean_Rhippo_5_left_P_II	Equation_2	Group	0.033	-0.094	0.161	0.061	-0.067	0.188	0.602
mean_Rhippo_5_left_P_II	Equation_3	SCARB2_Diff	0.073	-0.214	0.359	0.061	-0.226	0.348	0.615
mean_Rhippo_5_left_P_II	Equation_3'	Group	0.042	-0.091	0.174	-0.253	-0.361	-0.146	0.53
mean_Rhippo_5_left_P_II	Indirect Effect	Group	-0.009	-0.063	0.018	-0.021	-0.153	0.045	Porc. Med = -25.55
mean_Rhippo_5_left_P_II	Equation_1	Group	0.076	-0.308	0.459	0.047	-0.337	0.431	0.695
mean_Rhippo_5_left_P_II	Equation_2	Group	0.033	-0.094	0.161	0.061	-0.067	0.188	0.602
mean_Rhippo_5_left_P_II	Equation_3	PLXNB3_Diff	0.012	-0.069	0.092	0.034	-0.046	0.115	0.771
mean_Rhippo_5_left_P_II	Equation_3'	Group	0.033	-0.096	0.161	0.047	-0.337	0.431	0.615
mean_Rhippo_5_left_P_II	Indirect Effect	Group	0.001	-0.004	0.031	-0.004	0.016	-0.135	Porc. Med = 2.67
mean_Rhippo_5_left_P_II	Equation_1	Group	-0.011	-0.26	0.239	-0.01	-0.26	0.239	0.933
mean_Rhippo_5_left_P_II	Equation_2	Group	0.033	-0.094	0.161	0.061	-0.067	0.188	0.602
mean_Rhippo_5_left_P_II	Equation_3	CPA2_Diff	0.037	-0.086	0.16	0.069	-0.054	0.193	0.553
mean_Rhippo_5_left_P_II	Equation_3'	Group	0.034	-0.094	0.162	-0.01	-0.26	0.239	0.6
mean_Rhippo_5_left_P_II	Indirect Effect	Group	0	-0.022	0.018	0	0.008	-0.007	Porc. Med = -1.16
mean_Rhippo_5_left_P_II	Equation_1	Group	-0.148	-0.237	-0.059	-0.371	-0.46	-0.282	0.001
mean_Rhippo_5_left_P_II	Equation_2	Group	0.033	-0.094	0.161	0.061	-0.067	0.188	0.602
mean_Rhippo_5_left_P_II	Equation_3	MSR1_Diff	-0.13	-0.475	0.215	-0.094	-0.439	0.251	0.454
mean_Rhippo_5_left_P_II	Equation_3'	Group	0.014	-0.124	0.152	-0.371	-0.46	-0.282	0.838
mean_Rhippo_5_left_P_II	Indirect Effect	Group	0.019	-0.021	0.077	0	0	-0.001	Porc. Med = 57.62
mean_Rhippo_5_left_P_II	Equation_1	Group	-0.179	-0.38	0.023	-0.204	-0.405	-0.003	0.081
mean_Rhippo_5_left_P_II	Equation_2	Group	0.033	-0.094	0.161	0.061	-0.067	0.188	0.602
mean_Rhippo_5_left_P_II	Equation_3	LAIR2_Diff	0.024	-0.129	0.177	0.039	-0.114	0.192	0.752
mean_Rhippo_5_left_P_II	Equation_3'	Group	0.038	-0.093	0.169	-0.204	-0.405	-0.003	0.567
mean_Rhippo_5_left_P_II	Indirect Effect	Group	-0.004	-0.039	0.015	-0.042	-0.37	0.141	Porc. Med = -13.01
mean_Rhippo_5_left_P_II	Equation_1	Group	-0.079	-0.388	0.229	-0.061	-0.37	0.247	0.61
mean_Rhippo_5_left_P_II	Equation_2	Group	0.033	-0.094	0.161	0.061	-0.067	0.188	0.602
mean_Rhippo_5_left_P_II	Equation_3	KYNU_Diff	-0.053	-0.152	0.046	-0.124	-0.223	-0.025	0.29
mean_Rhippo_5_left_P_II	Equation_3'	Group	0.029	-0.098	0.157	-0.061	-0.37	0.247	0.649
mean_Rhippo_5_left_P_II	Indirect Effect	Group	0.004	-0.007	0.037	-0.006	0.01	-0.052	Porc. Med = 12.56
mean_Rhippo_5_right_P_II	Equation_1	Group	-0.117	-0.225	-0.009	-0.252	-0.361	-0.144	0.035
mean_Rhippo_5_right_P_II	Equation_2	Group	-0.023	-0.194	0.148	-0.032	-0.203	0.139	0.787
mean_Rhippo_5_right_P_II	Equation_3	SCARB2_Diff	0.141	-0.239	0.522	0.091	-0.289	0.472	0.461
mean_Rhippo_5_right_P_II	Equation_3'	Group	-0.007	-0.184	0.171	-0.252	-0.361	-0.144	0.94
mean_Rhippo_5_right_P_II	Indirect Effect	Group	-0.017	-0.079	0.013	0.006	0.026	-0.004	Porc. Med = 71.18
mean_Rhippo_5_right_P_II	Equation_1	Group	0.082	-0.306	0.469	0.051	-0.336	0.438	0.675
mean_Rhippo_5_right_P_II	Equation_2	Group	-0.023	-0.194	0.148	-0.032	-0.203	0.139	0.787
mean_Rhippo_5_right_P_II	Equation_3	PLXNB3_Diff	-0.048	-0.155	0.058	-0.107	-0.214	-0.001	0.368
mean_Rhippo_5_right_P_II	Equation_3'	Group	-0.019	-0.191	0.152	0.051	-0.336	0.438	0.823
mean_Rhippo_5_right_P_II	Indirect Effect	Group	-0.004	-0.067	0.014	-0.001	-0.018	0.004	Porc. Med = 16.98
mean_Rhippo_5_right_P_II	Equation_1	Group	0.002	-0.248	0.251	0.002	-0.248	0.251	0.99
mean_Rhippo_5_right_P_II	Equation_2	Group	-0.023	-0.194	0.148	-0.032	-0.203	0.139	0.787
mean_Rhippo_5_right_P_II	Equation_3	CPA2_Diff	0.048	-0.117	0.214	0.069	-0.096	0.235	0.564
mean_Rhippo_5_right_P_II	Equation_3'	Group	-0.023	-0.195	0.149	0.002	-0.248	0.251	0.788
mean_Rhippo_5_right_P_II	Indirect Effect	Group	0	-0.026	0.037	0	0.051	-0.072	Porc. Med = -0.33
mean_Rhippo_5_right_P_II	Equation_1	Group	-0.157	-0.245	-0.069	-0.393	-0.481	-0.305	0.001
mean_Rhippo_5_right_P_II	Equation_2	Group	-0.023	-0.194	0.148	-0.032	-0.203	0.139	0.787
mean_Rhippo_5_right_P_II	Equation_3	MSR1_Diff	0.088	-0.384	0.559	0.049	-0.423	0.52	0.711
mean_Rhippo_5_right_P_II	Equation_3'	Group	-0.009	-0.197	0.178	-0.393	-0.481	-0.305	0.92
mean_Rhippo_5_right_P_II	Indirect Effect	Group	-0.014	-0.074	0.044	-0.074	-0.399	0.239	Porc. Med = 59.32
mean_Rhippo_5_right_P_II	Equation_1	Group	-0.174	-0.38	0.033	-0.198	-0.405	0.008	0.098
mean_Rhippo_5_right_P_II	Equation_2	Group	-0.023	-0.194	0.148	-0.032	-0.203	0.139	0.787
mean_Rhippo_5_right_P_II	Equation_3	LAIR2_Diff	0.008	-0.193	0.208	0.01	-0.191	0.21	0.938
mean_Rhippo_5_right_P_II	Equation_3'	Group	-0.022	-0.198	0.154	-0.198	-0.405	0.008	0.805
mean_Rhippo_5_right_P_II	Indirect Effect	Group	-0.001	-0.027	0.025	0.015	0.3	-0.278	Porc. Med = 5.86
mean_Rhippo_5_right_P_II	Equation_1	Group	-0.085	-0.397	0.227	-0.066	-0.378	0.246	0.589
mean_Rhippo_5_right_P_II	Equation_2	Group	-0.023	-0.194	0.148	-0.032	-0.203	0.139	0.787
mean_Rhippo_5_right_P_II	Equation_3	KYNU_Diff	-0.099	-0.229	0.032	-0.177	-0.308	-0.047	0.136
mean_Rhippo_5_right_P_II	Equation_3'	Group	-0.032	-0.202	0.138	-0.066	-0.378	0.246	0.712
mean_Rhippo_5_right_P_II	Indirect Effect	Group	0.008	-0.016	0.077	-0.002	0.003	-0.015	Porc. Med = -36.12
mean_Rposhippo_5_left_P_II	Equation_1	Group	-0.12	-0.227	-0.013	-0.259	-0.366	-0.153	0.028
mean_Rposhippo_5_left_P_II	Equation_2	Group	0.042	-0.09	0.175	0.075	-0.058	0.207	0.525
mean_Rposhippo_5_left_P_II	Equation_3	SCARB2_Diff	0.18	-0.117	0.477	0.147	-0.15	0.444	0.231
mean_Rposhippo_5_left_P_II	Equation_3'	Group	0.064	-0.073	0.201	-0.259	-0.366	-0.153	0.353
mean_Rposhippo_5_left_P_II	Indirect Effect	Group	-0.022	-0.09	0.004	-0.033	-0.135	0.007	Porc. Med = -50.95
mean_Rposhippo_5_left_P_II	Equation_1	Group	0.084	-0.3	0.467	0.052	-0.331	0.436	0.665
mean_Rposhippo_5_left_P_II	Equation_2	Group	0.042	-0.09	0.175	0.075	-0.058	0.207	0.525
mean_Rposhippo_5_left_P_II	Equation_3	PLXNB3_Diff	0.016	-0.067	0.1	0.047	-0.037	0.13	0.695
mean_Rposhippo_5_left_P_II	Equation_3'	Group	0.041	-0.092	0.175	0.052	-0.331	0.436	0.541
mean_Rposhippo_5_left_P_II	Indirect Effect	Group	0.001	-0.004	0.024	-0.005	0.016	-0.085	Porc. Med = 3.25
mean_Rposhippo_5_left_P_II	Equation_1	Group	-0.011	-0.26	0.239	-0.01	-0.26	0.239	0.932
mean_Rposhippo_5_left_P_II	Equation_2	Group	0.042	-0.09	0.175	0.075	-0.058	0.207	0.525
mean_Rposhippo_5_left_P_II	Equation_3	CPA2_Diff	0.034	-0.094	0.163	0.063	-0.065	0.191	0.594
mean_Rposhippo_5_left_P_II	Equation_3'	Group	0.043	-0.09	0.176	-0.01	-0.26	0.239	0.523
mean_Rposhippo_5_left_P_II	Indirect Effect	Group	0	-0.02	0.016	0	-0.007	0.005	Porc. Med = -0.87
mean_Rposhippo_5_left_P_II	Equation_1	Group	-0.149	-0.238	-0.06	-0.373	-0.462	-0.285	0.001
mean_Rposhippo_5_left_P_II	Equation_2	Group	0.042	-0.09	0.175	0.075	-0.058	0.207	0.525
mean_Rposhippo_5_left_P_II	Equation_3	MSR1_Diff	-0.012	-0.373	0.349	-0.009	-0.37	0.352	0.946
mean_Rposhippo_5_left_P_II	Equation_3'	Group	0.041	-0.103	0.185	-0.373	-0.462	-0.285	0.575
mean_Rposhippo_5_left_P_II	Indirect Effect	Group	0.002	-0.04	0.053	-0.024	0.526	-0.692	Porc. Med = 4.33
mean_Rposhippo_5_left_P_II	Equation_1	Group	-0.191	-0.388	0.007	-0.218	-0.415	-0.02	0.058
mean_Rposhippo_5_left_P_II	Equation_2	Group	0.042	-0.09	0.175	0.075	-0.058	0.207	0.525
mean_Rposhippo_5_left_P_II	Equation_3	LAIR2_Diff	0.077	-0.084	0.238	0.119	-0.042	0.28	0.343
mean_Rposhippo_5_left_P_II	Equation_3'	Group	0.057	-0.079	0.193	-0.218	-0.415	-0.02	0.405
mean_Rposhippo_5_left_P_II	Indirect Effect	Group	-0.015	-0.066	0.007	-0.06	-0.272	0.03	Porc. Med = -34.64
mean_Rposhippo_5_left_P_II	Equation_1	Group	-0.085	-0.394	0.225	-0.066	-0.375	0.244	0.586
mean_Rposhippo_5_left_P_II	Equation_2	Group	0.042	-0.09	0.175	0.075	-0.058	0.207	0.525
mean_Rposhippo_5_left_P_II	Equation_3	KYNU_Diff	-0.049	-0.152	0.054	-0.112	-0.215	-0.009	0.343
mean_Rposhippo_5_left_P_II	Equation_3'	Group	0.038	-0.095	0.171	-0.066	-0.375	0.244	0.567
mean_Rposhippo_5_left_P_II	Indirect Effect	Group	0.004	-0.007	0.042	-0.005	0.008	-0.046	Porc. Med = 9.83
mean_Rposhippo_5_right_P_II	Equation_1	Group	-0.114	-0.223	-0.005	-0.246	-0.355	-0.137	0.04
mean_Rposhippo_5_right_P_II	Equation_2	Group	0.068	-0.098	0.234	0.099	-0.067	0.265	0.414
mean_Rposhippo_5_right_P_II	Equation_3	SCARB2_Diff	0.182	-0.184	0.548	0.123	-0.244	0.489	0.325
mean_Rposhippo_5_right_P_II	Equation_3'	Group	0.089	-0.082	0.261	-0.246	-0.355	-0.137	0.303
mean_Rposhippo_5_right_P_II	Indirect Effect	Group	-0.021	-0.083	0.005	0.013	0.052	-0.003	Porc. Med = -30.38
mean_Rposhippo_5_right_P_II	Equation_1	Group	0.086	-0.303	0.476	0.054	-0.336	0.443	0.66
mean_Rposhippo_5_right_P_II	Equation_2	Group	0.068	-0.098	0.234	0.099	-0.067	0.265	0.414
mean_Rposhippo_5_right_P_II	Equation_3	PLXNB3_Diff	-0.062	-0.164	0.04	-0.145	-0.247	-0.043	0.228
mean_Rposhippo_5_right_P_II	Equation_3'	Group	0.074	-0.092	0.24	0.054	-0.336	0.443	0.378
mean_Rposhippo_5_right_P_II	Indirect Effect	Group	-0.005	-0.076	0.015	-0.002	-0.025	0.005	Porc. Med = -7.84
mean_Rposhippo_5_right_P_II	Equation_1	Group	0.005	-0.247	0.256	0.005	-0.247	0.256	0.969
mean_Rposhippo_5_right_P_II	Equation_2	Group	0.068	-0.098	0.234	0.099	-0.067	0.265	0.414
mean_Rposhippo_5_right_P_II	Equation_3	CPA2_Diff	-0.013	-0.172	0.147	-0.019	-0.179	0.141	0.875
mean_Rposhippo_5_right_P_II	Equation_3'	Group	0.068	-0.099	0.236	0.005	-0.247	0.256	0.417
mean_Rposhippo_5_right_P_II	Indirect Effect	Group	0	-0.022	0.021	0	-0.155	0.145	Porc. Med = -0.09
mean_Rposhippo_5_right_P_II	Equation_1	Group	-0.157	-0.246	-0.067	-0.392	-0.481	-0.303	0.001
mean_Rposhippo_5_right_P_II	Equation_2	Group	0.068	-0.098	0.234	0.099	-0.067	0.265	0.414
mean_Rposhippo_5_right_P_II	Equation_3	MSR1_Diff	0.153	-0.296	0.602	0.089	-0.36	0.538	0.498
mean_Rposhippo_5_right_P_II	Equation_3'	Group	0.092	-0.089	0.273	-0.392	-0.481	-0.303	0.312
mean_Rposhippo_5_right_P_II	Indirect Effect	Group	-0.024	-0.083	0.02	-0.053	-0.181	0.044	Porc. Med = -35.09
mean_Rposhippo_5_right_P_II	Equation_1	Group	-0.162	-0.368	0.044	-0.185	-0.391	0.021	0.122
mean_Rposhippo_5_right_P_II	Equation_2	Group	0.068	-0.098	0.234	0.099	-0.067	0.265	0.414
mean_Rposhippo_5_right_P_II	Equation_3	LAIR2_Diff	0.012	-0.183	0.207	0.015	-0.179	0.21	0.902
mean_Rposhippo_5_right_P_II	Equation_3'	Group	0.07	-0.1	0.241	-0.185	-0.391	0.021	0.412
mean_Rposhippo_5_right_P_II	Indirect Effect	Group	-0.002	-0.029	0.024	0.026	0.388	-0.324	Porc. Med = -2.86
mean_Rposhippo_5_right_P_II	Equation_1	Group	-0.076	-0.39	0.238	-0.059	-0.373	0.255	0.63
mean_Rposhippo_5_right_P_II	Equation_2	Group	0.068	-0.098	0.234	0.099	-0.067	0.265	0.414
mean_Rposhippo_5_right_P_II	Equation_3	KYNU_Diff	-0.118	-0.243	0.007	-0.221	-0.346	-0.096	0.064
mean_Rposhippo_5_right_P_II	Equation_3'	Group	0.059	-0.104	0.223	-0.059	-0.373	0.255	0.47
mean_Rposhippo_5_right_P_II	Indirect Effect	Group	0.009	-0.018	0.056	0.001	-0.003	0.009	Porc. Med = 13.11
cgc_Average_FA_mean_II	Equation_1	Group	-0.094	-0.202	0.014	-0.212	-0.32	-0.104	0.086
cgc_Average_FA_mean_II	Equation_2	Group	-0.006	-0.019	0.008	-0.08	-0.094	-0.066	0.415
cgc_Average_FA_mean_II	Equation_3	SCARB2_Diff	-0.026	-0.057	0.005	-0.165	-0.196	-0.134	0.094
cgc_Average_FA_mean_II	Equation_3'	Group	-0.008	-0.022	0.006	-0.212	-0.32	-0.104	0.246
cgc_Average_FA_mean_II	Indirect Effect	Group	0.002	0	0.009	0.008	0	0.027	Porc. Med = -43.81
cgc_Average_FA_mean_II	Equation_1	Group	0.207	-0.144	0.558	0.141	-0.21	0.492	0.244
cgc_Average_FA_mean_II	Equation_2	Group	-0.006	-0.019	0.008	-0.08	-0.094	-0.066	0.415
cgc_Average_FA_mean_II	Equation_3	PLXNB3_Diff	-0.005	-0.015	0.005	-0.104	-0.113	-0.094	0.302
cgc_Average_FA_mean_II	Equation_3'	Group	-0.005	-0.018	0.009	0.141	-0.21	0.492	0.509
cgc_Average_FA_mean_II	Indirect Effect	Group	-0.001	-0.007	0.001	-0.036	-0.245	0.028	Porc. Med = 18.35
cgc_Average_FA_mean_II	Equation_1	Group	-0.004	-0.266	0.259	-0.003	-0.266	0.259	0.979
cgc_Average_FA_mean_II	Equation_2	Group	-0.006	-0.019	0.008	-0.08	-0.094	-0.066	0.415
cgc_Average_FA_mean_II	Equation_3	CPA2_Diff	-0.006	-0.019	0.007	-0.087	-0.1	-0.074	0.371
cgc_Average_FA_mean_II	Equation_3'	Group	-0.006	-0.019	0.008	-0.003	-0.266	0.259	0.414
cgc_Average_FA_mean_II	Indirect Effect	Group	0	-0.002	0.002	0	-0.029	0.028	Porc. Med = -0.36
cgc_Average_FA_mean_II	Equation_1	Group	-0.127	-0.217	-0.037	-0.319	-0.408	-0.229	0.006
cgc_Average_FA_mean_II	Equation_2	Group	-0.006	-0.019	0.008	-0.08	-0.094	-0.066	0.415
cgc_Average_FA_mean_II	Equation_3	MSR1_Diff	0	-0.038	0.037	-0.003	-0.04	0.035	0.98
cgc_Average_FA_mean_II	Equation_3'	Group	-0.006	-0.02	0.009	-0.319	-0.408	-0.229	0.44
cgc_Average_FA_mean_II	Indirect Effect	Group	0	-0.005	0.006	0.075	-6.226	7.316	Porc. Med = -1.07
cgc_Average_FA_mean_II	Equation_1	Group	-0.15	-0.365	0.065	-0.17	-0.386	0.045	0.169
cgc_Average_FA_mean_II	Equation_2	Group	-0.006	-0.019	0.008	-0.08	-0.094	-0.066	0.415
cgc_Average_FA_mean_II	Equation_3	LAIR2_Diff	-0.008	-0.024	0.007	-0.104	-0.12	-0.089	0.289
cgc_Average_FA_mean_II	Equation_3'	Group	-0.007	-0.021	0.007	-0.17	-0.386	0.045	0.326
cgc_Average_FA_mean_II	Indirect Effect	Group	0.001	0	0.005	0.008	-0.003	0.029	Porc. Med = -22.25
cgc_Average_FA_mean_II	Equation_1	Group	0.025	-0.275	0.325	0.02	-0.281	0.32	0.869
cgc_Average_FA_mean_II	Equation_2	Group	-0.006	-0.019	0.008	-0.08	-0.094	-0.066	0.415
cgc_Average_FA_mean_II	Equation_3	KYNU_Diff	0.003	-0.009	0.014	0.047	0.036	0.059	0.644
cgc_Average_FA_mean_II	Equation_3'	Group	-0.006	-0.019	0.008	0.02	-0.281	0.32	0.413
cgc_Average_FA_mean_II	Indirect Effect	Group	0	-0.001	0.002	-0.006	0.122	-0.236	Porc. Med = -1.16
cgh_Average_FA_mean_II	Equation_1	Group	-0.119	-0.226	-0.011	-0.256	-0.363	-0.148	0.032
cgh_Average_FA_mean_II	Equation_2	Group	-0.007	-0.018	0.005	-0.093	-0.104	-0.081	0.264
cgh_Average_FA_mean_II	Equation_3	SCARB2_Diff	-0.01	-0.036	0.016	-0.068	-0.094	-0.042	0.426
cgh_Average_FA_mean_II	Equation_3'	Group	-0.008	-0.02	0.004	-0.256	-0.363	-0.148	0.201
cgh_Average_FA_mean_II	Indirect Effect	Group	0.001	-0.002	0.007	0.006	-0.008	0.029	Porc. Med = -18.84
cgh_Average_FA_mean_II	Equation_1	Group	0.075	-0.31	0.46	0.047	-0.338	0.432	0.698
cgh_Average_FA_mean_II	Equation_2	Group	-0.007	-0.018	0.005	-0.093	-0.104	-0.081	0.264
cgh_Average_FA_mean_II	Equation_3	PLXNB3_Diff	-0.004	-0.011	0.004	-0.082	-0.09	-0.075	0.32
cgh_Average_FA_mean_II	Equation_3'	Group	-0.006	-0.018	0.005	0.047	-0.338	0.432	0.285
cgh_Average_FA_mean_II	Indirect Effect	Group	0	-0.003	0.001	-0.002	-0.024	0.006	Porc. Med = 4.17
cgh_Average_FA_mean_II	Equation_1	Group	-0.006	-0.254	0.242	-0.006	-0.254	0.242	0.962
cgh_Average_FA_mean_II	Equation_2	Group	-0.007	-0.018	0.005	-0.093	-0.104	-0.081	0.264
cgh_Average_FA_mean_II	Equation_3	CPA2_Diff	-0.003	-0.014	0.008	-0.043	-0.055	-0.032	0.604
cgh_Average_FA_mean_II	Equation_3'	Group	-0.007	-0.018	0.005	-0.006	-0.254	0.242	0.266
cgh_Average_FA_mean_II	Indirect Effect	Group	0	-0.002	0.001	-0.001	0.053	-0.042	Porc. Med = -0.27
cgh_Average_FA_mean_II	Equation_1	Group	-0.149	-0.238	-0.06	-0.374	-0.463	-0.285	0.001
cgh_Average_FA_mean_II	Equation_2	Group	-0.007	-0.018	0.005	-0.093	-0.104	-0.081	0.264
cgh_Average_FA_mean_II	Equation_3	MSR1_Diff	0.005	-0.027	0.036	0.026	-0.006	0.057	0.775
cgh_Average_FA_mean_II	Equation_3'	Group	-0.006	-0.018	0.007	-0.374	-0.463	-0.285	0.356
cgh_Average_FA_mean_II	Indirect Effect	Group	-0.001	-0.006	0.004	0.025	0.241	-0.143	Porc. Med = 10.33
cgh_Average_FA_mean_II	Equation_1	Group	-0.179	-0.384	0.027	-0.204	-0.409	0.001	0.087
cgh_Average_FA_mean_II	Equation_2	Group	-0.007	-0.018	0.005	-0.093	-0.104	-0.081	0.264
cgh_Average_FA_mean_II	Equation_3	LAIR2_Diff	0.004	-0.009	0.018	0.053	0.039	0.067	0.534
cgh_Average_FA_mean_II	Equation_3'	Group	-0.006	-0.018	0.006	-0.204	-0.409	0.001	0.336
cgh_Average_FA_mean_II	Indirect Effect	Group	-0.001	-0.004	0.001	-0.016	-0.091	0.03	Porc. Med = 11.67
cgh_Average_FA_mean_II	Equation_1	Group	-0.073	-0.38	0.233	-0.057	-0.363	0.25	0.635
cgh_Average_FA_mean_II	Equation_2	Group	-0.007	-0.018	0.005	-0.093	-0.104	-0.081	0.264
cgh_Average_FA_mean_II	Equation_3	KYNU_Diff	-0.006	-0.015	0.003	-0.11	-0.119	-0.101	0.19
cgh_Average_FA_mean_II	Equation_3'	Group	-0.007	-0.019	0.005	-0.057	-0.363	0.25	0.232
cgh_Average_FA_mean_II	Indirect Effect	Group	0	-0.001	0.005	-0.009	0.022	-0.1	Porc. Med = -6.73
ptr_Average_FA_mean_II	Equation_1	Group	-0.119	-0.227	-0.01	-0.256	-0.364	-0.148	0.032
ptr_Average_FA_mean_II	Equation_2	Group	0.001	-0.004	0.007	0.033	0.028	0.038	0.612
ptr_Average_FA_mean_II	Equation_3	SCARB2_Diff	-0.005	-0.017	0.007	-0.057	-0.068	-0.045	0.395
ptr_Average_FA_mean_II	Equation_3'	Group	0.001	-0.005	0.006	-0.256	-0.364	-0.148	0.785
ptr_Average_FA_mean_II	Indirect Effect	Group	0.001	-0.001	0.003	0.003	-0.003	0.013	Porc. Med = 44.33
ptr_Average_FA_mean_II	Equation_1	Group	0.077	-0.31	0.463	0.048	-0.339	0.434	0.693
ptr_Average_FA_mean_II	Equation_2	Group	0.001	-0.004	0.007	0.033	0.028	0.038	0.612
ptr_Average_FA_mean_II	Equation_3	PLXNB3_Diff	0.001	-0.002	0.004	0.046	0.043	0.049	0.475
ptr_Average_FA_mean_II	Equation_3'	Group	0.001	-0.004	0.007	0.048	-0.339	0.434	0.638
ptr_Average_FA_mean_II	Indirect Effect	Group	0	0	0.001	0	0.001	-0.004	Porc. Med = 6.75
ptr_Average_FA_mean_II	Equation_1	Group	0.004	-0.244	0.252	0.004	-0.244	0.251	0.976
ptr_Average_FA_mean_II	Equation_2	Group	0.001	-0.004	0.007	0.033	0.028	0.038	0.612
ptr_Average_FA_mean_II	Equation_3	CPA2_Diff	-0.003	-0.008	0.002	-0.07	-0.075	-0.065	0.284
ptr_Average_FA_mean_II	Equation_3'	Group	0.001	-0.004	0.007	0.004	-0.244	0.251	0.609
ptr_Average_FA_mean_II	Indirect Effect	Group	0	-0.001	0.001	0.001	0.057	-0.039	Porc. Med = -0.77
ptr_Average_FA_mean_II	Equation_1	Group	-0.146	-0.235	-0.057	-0.366	-0.455	-0.276	0.002
ptr_Average_FA_mean_II	Equation_2	Group	0.001	-0.004	0.007	0.033	0.028	0.038	0.612
ptr_Average_FA_mean_II	Equation_3	MSR1_Diff	0.004	-0.01	0.018	0.042	0.027	0.056	0.552
ptr_Average_FA_mean_II	Equation_3'	Group	0.002	-0.004	0.008	-0.366	-0.455	-0.276	0.492
ptr_Average_FA_mean_II	Indirect Effect	Group	-0.001	-0.003	0.001	-0.021	-0.107	0.03	Porc. Med = -46.34
ptr_Average_FA_mean_II	Equation_1	Group	-0.18	-0.387	0.027	-0.205	-0.412	0.001	0.087
ptr_Average_FA_mean_II	Equation_2	Group	0.001	-0.004	0.007	0.033	0.028	0.038	0.612
ptr_Average_FA_mean_II	Equation_3	LAIR2_Diff	-0.001	-0.007	0.006	-0.012	-0.018	-0.006	0.858
ptr_Average_FA_mean_II	Equation_3'	Group	0.001	-0.004	0.007	-0.205	-0.412	0.001	0.648
ptr_Average_FA_mean_II	Indirect Effect	Group	0	-0.001	0.002	-0.004	0.051	-0.065	Porc. Med = 7.42
ptr_Average_FA_mean_II	Equation_1	Group	-0.074	-0.385	0.236	-0.058	-0.368	0.253	0.635
ptr_Average_FA_mean_II	Equation_2	Group	0.001	-0.004	0.007	0.033	0.028	0.038	0.612
ptr_Average_FA_mean_II	Equation_3	KYNU_Diff	-0.001	-0.005	0.003	-0.019	-0.023	-0.015	0.771
ptr_Average_FA_mean_II	Equation_3'	Group	0.001	-0.004	0.007	-0.058	-0.368	0.253	0.627
ptr_Average_FA_mean_II	Indirect Effect	Group	0	0	0.001	-0.003	0.023	-0.07	Porc. Med = 3.32
cgc_Average_MD_mean_II	Equation_1	Group	-0.097	-0.204	0.011	-0.219	-0.326	-0.111	0.076
cgc_Average_MD_mean_II	Equation_2	Group	0.001	-0.009	0.01	0.014	0.004	0.023	0.891
cgc_Average_MD_mean_II	Equation_3	SCARB2_Diff	0.001	-0.02	0.023	0.013	-0.009	0.034	0.9
cgc_Average_MD_mean_II	Equation_3'	Group	0.001	-0.009	0.01	-0.219	-0.326	-0.111	0.873
cgc_Average_MD_mean_II	Indirect Effect	Group	0	-0.002	0.002	0.001	0.019	-0.015	Porc. Med = -20.51
cgc_Average_MD_mean_II	Equation_1	Group	0.159	-0.202	0.52	0.108	-0.252	0.469	0.383
cgc_Average_MD_mean_II	Equation_2	Group	0.001	-0.009	0.01	0.014	0.004	0.023	0.891
cgc_Average_MD_mean_II	Equation_3	PLXNB3_Diff	0.004	-0.003	0.01	0.115	0.108	0.121	0.248
cgc_Average_MD_mean_II	Equation_3'	Group	0	-0.009	0.009	0.108	-0.252	0.469	0.991
cgc_Average_MD_mean_II	Indirect Effect	Group	0.001	0	0.004	0.007	-0.003	0.044	Porc. Med = 91.44
cgc_Average_MD_mean_II	Equation_1	Group	-0.012	-0.274	0.251	-0.011	-0.274	0.251	0.929
cgc_Average_MD_mean_II	Equation_2	Group	0.001	-0.009	0.01	0.014	0.004	0.023	0.891
cgc_Average_MD_mean_II	Equation_3	CPA2_Diff	-0.003	-0.012	0.005	-0.079	-0.088	-0.07	0.425
cgc_Average_MD_mean_II	Equation_3'	Group	0.001	-0.009	0.01	-0.011	-0.274	0.251	0.898
cgc_Average_MD_mean_II	Indirect Effect	Group	0	-0.002	0.002	0	0.015	-0.017	Porc. Med = 6.45
cgc_Average_MD_mean_II	Equation_1	Group	-0.138	-0.23	-0.046	-0.345	-0.437	-0.253	0.004
cgc_Average_MD_mean_II	Equation_2	Group	0.001	-0.009	0.01	0.014	0.004	0.023	0.891
cgc_Average_MD_mean_II	Equation_3	MSR1_Diff	-0.003	-0.027	0.022	-0.022	-0.047	0.003	0.835
cgc_Average_MD_mean_II	Equation_3'	Group	0	-0.01	0.01	-0.345	-0.437	-0.253	0.956
cgc_Average_MD_mean_II	Indirect Effect	Group	0	-0.003	0.004	-0.028	0.206	-0.304	Porc. Med = 56.46
cgc_Average_MD_mean_II	Equation_1	Group	-0.16	-0.375	0.054	-0.182	-0.397	0.032	0.141
cgc_Average_MD_mean_II	Equation_2	Group	0.001	-0.009	0.01	0.014	0.004	0.023	0.891
cgc_Average_MD_mean_II	Equation_3	LAIR2_Diff	0	-0.011	0.01	-0.005	-0.016	0.006	0.961
cgc_Average_MD_mean_II	Equation_3'	Group	0.001	-0.009	0.01	-0.182	-0.397	0.032	0.901
cgc_Average_MD_mean_II	Indirect Effect	Group	0	-0.001	0.002	0.006	-0.108	0.264	Porc. Med = 6.64
cgc_Average_MD_mean_II	Equation_1	Group	-0.034	-0.35	0.282	-0.027	-0.343	0.29	0.831
cgc_Average_MD_mean_II	Equation_2	Group	0.001	-0.009	0.01	0.014	0.004	0.023	0.891
cgc_Average_MD_mean_II	Equation_3	KYNU_Diff	0.002	-0.005	0.009	0.054	0.046	0.061	0.589
cgc_Average_MD_mean_II	Equation_3'	Group	0.001	-0.009	0.01	-0.027	-0.343	0.29	0.88
cgc_Average_MD_mean_II	Indirect Effect	Group	0	-0.002	0.001	-0.002	-0.045	0.018	Porc. Med = -10.48
cgh_Average_MD_mean_II	Equation_1	Group	-0.123	-0.231	-0.014	-0.264	-0.373	-0.156	0.027
cgh_Average_MD_mean_II	Equation_2	Group	0.017	-0.013	0.048	0.112	0.081	0.142	0.264
cgh_Average_MD_mean_II	Equation_3	SCARB2_Diff	0.015	-0.053	0.083	0.044	-0.024	0.112	0.669
cgh_Average_MD_mean_II	Equation_3'	Group	0.019	-0.013	0.051	-0.264	-0.373	-0.156	0.237
cgh_Average_MD_mean_II	Indirect Effect	Group	-0.002	-0.013	0.006	0.019	0.143	-0.059	Porc. Med = -10.42
cgh_Average_MD_mean_II	Equation_1	Group	0.077	-0.312	0.465	0.048	-0.34	0.436	0.695
cgh_Average_MD_mean_II	Equation_2	Group	0.017	-0.013	0.048	0.112	0.081	0.142	0.264
cgh_Average_MD_mean_II	Equation_3	PLXNB3_Diff	0.011	-0.007	0.03	0.12	0.101	0.138	0.228
cgh_Average_MD_mean_II	Equation_3'	Group	0.016	-0.014	0.047	0.048	-0.34	0.436	0.288
cgh_Average_MD_mean_II	Indirect Effect	Group	0.001	-0.003	0.007	0	0.001	-0.002	Porc. Med = 5.11
cgh_Average_MD_mean_II	Equation_1	Group	-0.01	-0.262	0.241	-0.01	-0.261	0.242	0.936
cgh_Average_MD_mean_II	Equation_2	Group	0.017	-0.013	0.048	0.112	0.081	0.142	0.264
cgh_Average_MD_mean_II	Equation_3	CPA2_Diff	0.018	-0.011	0.047	0.123	0.094	0.152	0.215
cgh_Average_MD_mean_II	Equation_3'	Group	0.017	-0.013	0.048	-0.01	-0.261	0.242	0.258
cgh_Average_MD_mean_II	Indirect Effect	Group	0	-0.007	0.005	0	0	0	Porc. Med = -1.07
cgh_Average_MD_mean_II	Equation_1	Group	-0.144	-0.234	-0.055	-0.362	-0.451	-0.272	0.002
cgh_Average_MD_mean_II	Equation_2	Group	0.017	-0.013	0.048	0.112	0.081	0.142	0.264
cgh_Average_MD_mean_II	Equation_3	MSR1_Diff	0.02	-0.062	0.102	0.052	-0.03	0.134	0.629
cgh_Average_MD_mean_II	Equation_3'	Group	0.02	-0.013	0.053	-0.362	-0.451	-0.272	0.227
cgh_Average_MD_mean_II	Indirect Effect	Group	-0.003	-0.02	0.006	-0.025	-0.172	0.053	Porc. Med = -16.81
cgh_Average_MD_mean_II	Equation_1	Group	-0.184	-0.392	0.024	-0.21	-0.418	-0.002	0.081
cgh_Average_MD_mean_II	Equation_2	Group	0.017	-0.013	0.048	0.112	0.081	0.142	0.264
cgh_Average_MD_mean_II	Equation_3	LAIR2_Diff	0.006	-0.029	0.042	0.035	0	0.071	0.731
cgh_Average_MD_mean_II	Equation_3'	Group	0.018	-0.013	0.05	-0.21	-0.418	-0.002	0.248
cgh_Average_MD_mean_II	Indirect Effect	Group	-0.001	-0.011	0.005	0.005	0.045	-0.021	Porc. Med = -6.58
cgh_Average_MD_mean_II	Equation_1	Group	-0.085	-0.397	0.228	-0.066	-0.378	0.247	0.59
cgh_Average_MD_mean_II	Equation_2	Group	0.017	-0.013	0.048	0.112	0.081	0.142	0.264
cgh_Average_MD_mean_II	Equation_3	KYNU_Diff	0.013	-0.01	0.036	0.109	0.085	0.132	0.274
cgh_Average_MD_mean_II	Equation_3'	Group	0.018	-0.012	0.049	-0.066	-0.378	0.247	0.236
cgh_Average_MD_mean_II	Indirect Effect	Group	-0.001	-0.008	0.002	0.001	0.01	-0.003	Porc. Med = -6.38
ptr_Average_MD_mean_II	Equation_1	Group	-0.119	-0.227	-0.011	-0.257	-0.365	-0.149	0.031
ptr_Average_MD_mean_II	Equation_2	Group	0	-0.006	0.005	-0.002	-0.008	0.003	0.964
ptr_Average_MD_mean_II	Equation_3	SCARB2_Diff	0.002	-0.01	0.015	0.019	0.006	0.031	0.718
ptr_Average_MD_mean_II	Equation_3'	Group	0	-0.006	0.006	-0.257	-0.365	-0.149	0.961
ptr_Average_MD_mean_II	Indirect Effect	Group	0	-0.002	0.001	0.008	0.051	-0.02	Porc. Med = 212.57
ptr_Average_MD_mean_II	Equation_1	Group	0.065	-0.319	0.449	0.041	-0.343	0.424	0.736
ptr_Average_MD_mean_II	Equation_2	Group	0	-0.006	0.005	-0.002	-0.008	0.003	0.964
ptr_Average_MD_mean_II	Equation_3	PLXNB3_Diff	-0.001	-0.005	0.002	-0.036	-0.04	-0.033	0.475
ptr_Average_MD_mean_II	Equation_3'	Group	0	-0.006	0.006	0.041	-0.343	0.424	0.987
ptr_Average_MD_mean_II	Indirect Effect	Group	0	-0.003	0.001	-0.004	-0.148	0.035	Porc. Med = 64.41
ptr_Average_MD_mean_II	Equation_1	Group	-0.019	-0.268	0.23	-0.018	-0.267	0.23	0.879
ptr_Average_MD_mean_II	Equation_2	Group	0	-0.006	0.005	-0.002	-0.008	0.003	0.964
ptr_Average_MD_mean_II	Equation_3	CPA2_Diff	-0.001	-0.006	0.004	-0.018	-0.023	-0.012	0.731
ptr_Average_MD_mean_II	Equation_3'	Group	0	-0.006	0.005	-0.018	-0.267	0.23	0.959
ptr_Average_MD_mean_II	Indirect Effect	Group	0	-0.001	0.001	0.002	-0.073	0.101	Porc. Med = -14.02
ptr_Average_MD_mean_II	Equation_1	Group	-0.145	-0.234	-0.056	-0.363	-0.452	-0.274	0.002
ptr_Average_MD_mean_II	Equation_2	Group	0	-0.006	0.005	-0.002	-0.008	0.003	0.964
ptr_Average_MD_mean_II	Equation_3	MSR1_Diff	-0.008	-0.023	0.007	-0.057	-0.072	-0.042	0.295
ptr_Average_MD_mean_II	Equation_3'	Group	-0.001	-0.007	0.005	-0.363	-0.452	-0.274	0.67
ptr_Average_MD_mean_II	Indirect Effect	Group	0.001	0	0.004	-0.038	0.011	-0.119	Porc. Med = -907.86
ptr_Average_MD_mean_II	Equation_1	Group	-0.189	-0.394	0.016	-0.216	-0.421	-0.011	0.07
ptr_Average_MD_mean_II	Equation_2	Group	0	-0.006	0.005	-0.002	-0.008	0.003	0.964
ptr_Average_MD_mean_II	Equation_3	LAIR2_Diff	0	-0.007	0.006	-0.007	-0.014	-0.001	0.892
ptr_Average_MD_mean_II	Equation_3'	Group	0	-0.006	0.006	-0.216	-0.421	-0.011	0.941
ptr_Average_MD_mean_II	Indirect Effect	Group	0	-0.001	0.001	0.025	-0.227	0.41	Porc. Med = -66.96
ptr_Average_MD_mean_II	Equation_1	Group	-0.103	-0.406	0.2	-0.08	-0.383	0.223	0.499
ptr_Average_MD_mean_II	Equation_2	Group	0	-0.006	0.005	-0.002	-0.008	0.003	0.964
ptr_Average_MD_mean_II	Equation_3	KYNU_Diff	-0.005	-0.009	0	-0.109	-0.114	-0.105	0.032
ptr_Average_MD_mean_II	Equation_3'	Group	-0.001	-0.006	0.005	-0.08	-0.383	0.223	0.823
ptr_Average_MD_mean_II	Indirect Effect	Group	0	-0.001	0.003	0.018	-0.026	0.117	Porc. Med = -381.7

### Sheet: SCARB2_cognition
Var.Dependiente	Equation	Var.Independiente	Beta.nostd	CI.low	CI.high	Beta.std	CI.low.std	CI.high.std	p.value
DFT_total_Cd_Z_II	Equation_1	Group	-0.107	-0.209	-0.005	-0.233	-0.335	-0.131	0.039
	Equation_2	Group	0.492	0.161	0.824	0.256	-0.076	0.587	0.004
	Equation_3	SCARB2_Diff	-0.286	-1.029	0.458	-0.068	-0.811	0.675	0.446
	Equation_3'	Group	0.459	0.116	0.803	-0.233	-0.335	-0.131	0.009
	Indirect Effect	Group	0.033	-0.035	0.137	0.008	-0.008	0.031	Porc. Med = 6.7
TMT_interf_revert_D_Z_II	Equation_1	Group	-0.116	-0.223	-0.01	-0.246	-0.352	-0.14	0.032
	Equation_2	Group	0.269	-0.117	0.656	0.132	-0.254	0.518	0.169
	Equation_3	SCARB2_Diff	-0.339	-1.184	0.505	-0.079	-0.924	0.765	0.426
	Equation_3'	Group	0.226	-0.176	0.628	-0.246	-0.352	-0.14	0.265
	Indirect Effect	Group	0.043	-0.029	0.166	-0.023	0.015	-0.09	Porc. Med = 15.98
Stroop_interf_D_wins_Z_II	Equation_1	Group	-0.11	-0.205	-0.014	-0.239	-0.335	-0.144	0.025
	Equation_2	Group	-0.009	-0.344	0.327	-0.005	-0.341	0.33	0.959
	Equation_3	SCARB2_Diff	0.046	-0.754	0.845	0.013	-0.786	0.812	0.91
	Equation_3'	Group	-0.003	-0.354	0.347	-0.239	-0.335	-0.144	0.985
	Indirect Effect	Group	-0.005	-0.11	0.075	-0.076	-1.563	1.068	Porc. Med = 61.09
WM_High_responseaccuracy_wins_Z_II	Equation_1	Group	-0.11	-0.214	-0.007	-0.239	-0.342	-0.135	0.036
	Equation_2	Group	-0.006	-0.333	0.322	-0.003	-0.33	0.324	0.973
	Equation_3	SCARB2_Diff	-0.181	-0.898	0.536	-0.042	-0.76	0.675	0.616
	Equation_3'	Group	-0.029	-0.37	0.313	-0.239	-0.342	-0.135	0.867
	Indirect Effect	Group	0.023	-0.036	0.132	-0.009	0.014	-0.05	Porc. Med = -405.69
KBITTotal_PunTip_Z_II	Equation_1	Group	-0.105	-0.206	-0.005	-0.229	-0.33	-0.129	0.04
	Equation_2	Group	0.535	0.223	0.847	0.259	-0.053	0.571	0.001
	Equation_3	SCARB2_Diff	0.393	-0.313	1.099	0.087	-0.619	0.793	0.271
	Equation_3'	Group	0.58	0.258	0.902	-0.229	-0.33	-0.129	0.001
	Indirect Effect	Group	-0.045	-0.171	0.019	0.021	0.079	-0.009	Porc. Med = -8.43
KBITVoc_PunTip_Z_II	Equation_1	Group	-0.099	-0.198	0	-0.215	-0.314	-0.116	0.05
	Equation_2	Group	0.658	0.379	0.937	0.314	0.035	0.593	0
	Equation_3	SCARB2_Diff	0.381	-0.26	1.022	0.083	-0.558	0.725	0.24
	Equation_3'	Group	0.699	0.412	0.986	-0.215	-0.314	-0.116	0
	Indirect Effect	Group	-0.041	-0.152	0.008	0.044	0.163	-0.008	Porc. Med = -6.26
KBITMat_PunTip_wins_Z_II	Equation_1	Group	-0.103	-0.205	-0.002	-0.225	-0.326	-0.124	0.045
	Equation_2	Group	0.142	-0.239	0.524	0.069	-0.313	0.451	0.46
	Equation_3	SCARB2_Diff	0.216	-0.646	1.078	0.048	-0.814	0.91	0.619
	Equation_3'	Group	0.167	-0.229	0.563	-0.225	-0.326	-0.124	0.404
	Indirect Effect	Group	-0.024	-0.159	0.054	-0.012	-0.079	0.027	Porc. Med = -17.08
Cogn_flex_avg_ZZ_I	Equation_1	Group	-0.112	-0.219	-0.006	-0.237	-0.343	-0.13	0.04
	Equation_2	Group	0.409	0.102	0.717	0.209	-0.098	0.517	0.01
	Equation_3	SCARB2_Diff	-0.397	-1.064	0.27	-0.097	-0.764	0.571	0.24
	Equation_3'	Group	0.361	0.043	0.678	-0.237	-0.343	-0.13	0.027
	Indirect Effect	Group	0.049	-0.009	0.156	-0.007	0.001	-0.022	Porc. Med = 11.9
Exec_Func_avg_wins_ZZ_II	Equation_1	Group	-0.116	-0.223	-0.008	-0.243	-0.35	-0.136	0.035
	Equation_2	Group	0.223	-0.083	0.529	0.111	-0.196	0.417	0.151
	Equation_3	SCARB2_Diff	-0.181	-0.849	0.486	-0.043	-0.711	0.625	0.59
	Equation_3'	Group	0.199	-0.12	0.519	-0.243	-0.35	-0.136	0.218
	Indirect Effect	Group	0.024	-0.035	0.109	0.022	-0.032	0.101	Porc. Med = 10.57

### Sheet: PLXNB3_cognition
Var.Dependiente	Equation	Var.Independiente	Beta.nostd	CI.low	CI.high	Beta.std	CI.low.std	CI.high.std	p.value
DFT_total_Cd_Z_II	Equation_1	Group	0.05	-0.298	0.397	0.033	-0.315	0.38	0.776
	Equation_2	Group	0.492	0.161	0.824	0.256	-0.076	0.587	0.004
	Equation_3	PLXNB3_Diff	0.218	0.008	0.427	0.174	-0.035	0.384	0.042
	Equation_3'	Group	0.48	0.155	0.805	0.033	-0.315	0.38	0.004
	Indirect Effect	Group	0.012	-0.064	0.091	0.002	-0.011	0.016	Porc. Med = 2.48
TMT_interf_revert_D_Z_II	Equation_1	Group	-0.052	-0.382	0.278	-0.036	-0.366	0.294	0.756
	Equation_2	Group	0.269	-0.117	0.656	0.132	-0.254	0.518	0.169
	Equation_3	PLXNB3_Diff	0.163	-0.103	0.429	0.115	-0.151	0.381	0.227
	Equation_3'	Group	0.277	-0.109	0.662	-0.036	-0.366	0.294	0.157
	Indirect Effect	Group	-0.007	-0.116	0.037	0.002	0.029	-0.009	Porc. Med = -2.71
Stroop_interf_D_wins_Z_II	Equation_1	Group	0.045	-0.294	0.385	0.03	-0.31	0.37	0.791
	Equation_2	Group	-0.009	-0.344	0.327	-0.005	-0.341	0.33	0.959
	Equation_3	PLXNB3_Diff	-0.036	-0.258	0.187	-0.034	-0.256	0.189	0.751
	Equation_3'	Group	-0.007	-0.345	0.331	0.03	-0.31	0.37	0.967
	Indirect Effect	Group	-0.002	-0.071	0.029	-0.005	-0.217	0.09	Porc. Med = 19.8
WM_High_responseaccuracy_wins_Z_II	Equation_1	Group	0.034	-0.319	0.387	0.022	-0.331	0.375	0.848
	Equation_2	Group	-0.006	-0.333	0.322	-0.003	-0.33	0.324	0.973
	Equation_3	PLXNB3_Diff	-0.063	-0.269	0.143	-0.05	-0.256	0.156	0.544
	Equation_3'	Group	-0.003	-0.332	0.326	0.022	-0.331	0.375	0.985
	Indirect Effect	Group	-0.003	-0.067	0.03	-0.001	-0.021	0.009	Porc. Med = 46.25
KBITTotal_PunTip_Z_II	Equation_1	Group	0.037	-0.306	0.38	0.024	-0.319	0.367	0.831
	Equation_2	Group	0.535	0.223	0.847	0.259	-0.053	0.571	0.001
	Equation_3	PLXNB3_Diff	-0.038	-0.244	0.167	-0.029	-0.234	0.177	0.712
	Equation_3'	Group	0.536	0.222	0.851	0.024	-0.319	0.367	0.001
	Indirect Effect	Group	-0.002	-0.042	0.016	0.003	0.068	-0.026	Porc. Med = -0.33
KBITVoc_PunTip_Z_II	Equation_1	Group	0.027	-0.317	0.372	0.018	-0.327	0.362	0.876
	Equation_2	Group	0.658	0.379	0.937	0.314	0.035	0.593	0
	Equation_3	PLXNB3_Diff	-0.025	-0.208	0.158	-0.018	-0.201	0.164	0.787
	Equation_3'	Group	0.659	0.378	0.94	0.018	-0.327	0.362	0
	Indirect Effect	Group	-0.001	-0.037	0.019	0.002	0.069	-0.036	Porc. Med = -0.13
KBITMat_PunTip_wins_Z_II	Equation_1	Group	0.049	-0.295	0.393	0.032	-0.312	0.376	0.776
	Equation_2	Group	0.142	-0.239	0.524	0.069	-0.313	0.451	0.46
	Equation_3	PLXNB3_Diff	-0.032	-0.282	0.218	-0.024	-0.274	0.226	0.799
	Equation_3'	Group	0.144	-0.24	0.529	0.032	-0.312	0.376	0.457
	Indirect Effect	Group	-0.002	-0.048	0.017	0.004	0.091	-0.033	Porc. Med = -1.33
Cogn_flex_avg_ZZ_I	Equation_1	Group	-0.058	-0.388	0.272	-0.041	-0.371	0.29	0.729
	Equation_2	Group	0.409	0.102	0.717	0.209	-0.098	0.517	0.01
	Equation_3	PLXNB3_Diff	0.201	-0.008	0.41	0.148	-0.061	0.357	0.059
	Equation_3'	Group	0.419	0.117	0.722	-0.041	-0.371	0.29	0.007
	Indirect Effect	Group	-0.01	-0.109	0.038	0	0.003	-0.001	Porc. Med = -2.47
Exec_Func_avg_wins_ZZ_II	Equation_1	Group	-0.068	-0.401	0.264	-0.048	-0.38	0.284	0.683
	Equation_2	Group	0.223	-0.083	0.529	0.111	-0.196	0.417	0.151
	Equation_3	PLXNB3_Diff	0.066	-0.146	0.278	0.048	-0.164	0.259	0.535
	Equation_3'	Group	0.228	-0.08	0.535	-0.048	-0.38	0.284	0.145
	Indirect Effect	Group	-0.005	-0.06	0.016	-0.002	-0.025	0.007	Porc. Med = -2.1

### Sheet: MSR1_cognition
Var.Dependiente	Equation	Var.Independiente	Beta.nostd	CI.low	CI.high	Beta.std	CI.low.std	CI.high.std	p.value
DFT_total_Cd_Z_II	Equation_1	Group	-0.146	-0.233	-0.06	-0.36	-0.447	-0.274	0.001
	Equation_2	Group	0.492	0.161	0.824	0.256	-0.076	0.587	0.004
	Equation_3	MSR1_Diff	-0.227	-1.111	0.656	-0.048	-0.931	0.835	0.61
	Equation_3'	Group	0.457	0.097	0.817	-0.36	-0.447	-0.274	0.014
	Indirect Effect	Group	0.035	-0.111	0.202	0.014	-0.044	0.079	Porc. Med = 7.13
TMT_interf_revert_D_Z_II	Equation_1	Group	-0.145	-0.235	-0.054	-0.347	-0.438	-0.257	0.002
	Equation_2	Group	0.269	-0.117	0.656	0.132	-0.254	0.518	0.169
	Equation_3	MSR1_Diff	0.295	-0.704	1.294	0.06	-0.938	1.059	0.558
	Equation_3'	Group	0.315	-0.103	0.733	-0.347	-0.438	-0.257	0.137
	Indirect Effect	Group	-0.046	-0.241	0.085	0.019	0.099	-0.035	Porc. Med = -17.05
Stroop_interf_D_wins_Z_II	Equation_1	Group	-0.148	-0.23	-0.066	-0.364	-0.446	-0.282	0.001
	Equation_2	Group	-0.009	-0.344	0.327	-0.005	-0.341	0.33	0.959
	Equation_3	MSR1_Diff	-0.388	-1.319	0.543	-0.096	-1.027	0.835	0.409
	Equation_3'	Group	-0.069	-0.435	0.297	-0.364	-0.446	-0.282	0.709
	Indirect Effect	Group	0.06	-0.07	0.221	-0.097	0.114	-0.359	Porc. Med = -692.11
WM_High_responseaccuracy_wins_Z_II	Equation_1	Group	-0.144	-0.232	-0.057	-0.354	-0.441	-0.267	0.001
	Equation_2	Group	-0.006	-0.333	0.322	-0.003	-0.33	0.324	0.973
	Equation_3	MSR1_Diff	0.105	-0.748	0.959	0.022	-0.831	0.875	0.806
	Equation_3'	Group	0.011	-0.345	0.367	-0.354	-0.441	-0.267	0.951
	Indirect Effect	Group	-0.017	-0.151	0.114	0.019	0.171	-0.129	Porc. Med = 296.03
KBITTotal_PunTip_Z_II	Equation_1	Group	-0.144	-0.23	-0.059	-0.355	-0.441	-0.27	0.001
	Equation_2	Group	0.535	0.223	0.847	0.259	-0.053	0.571	0.001
	Equation_3	MSR1_Diff	0.029	-0.811	0.869	0.006	-0.834	0.845	0.945
	Equation_3'	Group	0.539	0.2	0.879	-0.355	-0.441	-0.27	0.002
	Indirect Effect	Group	-0.004	-0.128	0.115	-0.02	-0.582	0.523	Porc. Med = -0.83
KBITVoc_PunTip_Z_II	Equation_1	Group	-0.143	-0.229	-0.058	-0.353	-0.439	-0.268	0.001
	Equation_2	Group	0.658	0.379	0.937	0.314	0.035	0.593	0
	Equation_3	MSR1_Diff	-0.069	-0.818	0.68	-0.013	-0.762	0.735	0.855
	Equation_3'	Group	0.647	0.345	0.95	-0.353	-0.439	-0.268	0
	Indirect Effect	Group	0.01	-0.095	0.112	0.011	-0.096	0.113	Porc. Med = 1.59
KBITMat_PunTip_wins_Z_II	Equation_1	Group	-0.141	-0.226	-0.056	-0.346	-0.431	-0.261	0.001
	Equation_2	Group	0.142	-0.239	0.524	0.069	-0.313	0.451	0.46
	Equation_3	MSR1_Diff	0.152	-0.877	1.182	0.03	-1	1.059	0.769
	Equation_3'	Group	0.165	-0.249	0.579	-0.346	-0.431	-0.261	0.429
	Indirect Effect	Group	-0.023	-0.18	0.121	-0.042	-0.336	0.226	Porc. Med = -15.96
Cogn_flex_avg_ZZ_I	Equation_1	Group	-0.148	-0.238	-0.058	-0.356	-0.446	-0.265	0.002
	Equation_2	Group	0.409	0.102	0.717	0.209	-0.098	0.517	0.01
	Equation_3	MSR1_Diff	0.094	-0.704	0.893	0.02	-0.778	0.819	0.815
	Equation_3'	Group	0.424	0.089	0.759	-0.356	-0.446	-0.265	0.014
	Indirect Effect	Group	-0.015	-0.159	0.117	0.022	0.238	-0.176	Porc. Med = -3.66
Exec_Func_avg_wins_ZZ_II	Equation_1	Group	-0.15	-0.24	-0.06	-0.359	-0.449	-0.269	0.001
	Equation_2	Group	0.223	-0.083	0.529	0.111	-0.196	0.417	0.151
	Equation_3	MSR1_Diff	0.414	-0.38	1.208	0.087	-0.707	0.881	0.302
	Equation_3'	Group	0.29	-0.042	0.623	-0.359	-0.449	-0.269	0.086
	Indirect Effect	Group	-0.067	-0.233	0.045	0.057	0.199	-0.038	Porc. Med = -30.26

### Sheet: KYNU_cognition
Var.Dependiente	Equation	Var.Independiente	Beta.nostd	CI.low	CI.high	Beta.std	CI.low.std	CI.high.std	p.value
DFT_total_Cd_Z_II	Equation_1	Group	-0.093	-0.373	0.186	-0.076	-0.355	0.204	0.509
	Equation_2	Group	0.492	0.161	0.824	0.256	-0.076	0.587	0.004
	Equation_3	KYNU_Diff	0.209	-0.054	0.473	0.135	-0.128	0.398	0.117
	Equation_3'	Group	0.513	0.184	0.843	-0.076	-0.355	0.204	0.003
	Indirect Effect	Group	-0.021	-0.121	0.029	0	0.002	0	Porc. Med = -4.24
TMT_interf_revert_D_Z_II	Equation_1	Group	-0.2	-0.456	0.056	-0.178	-0.434	0.078	0.124
	Equation_2	Group	0.269	-0.117	0.656	0.132	-0.254	0.518	0.169
	Equation_3	KYNU_Diff	0.065	-0.282	0.413	0.036	-0.311	0.384	0.709
	Equation_3'	Group	0.283	-0.112	0.679	-0.178	-0.434	0.078	0.158
	Indirect Effect	Group	-0.014	-0.134	0.032	-0.018	-0.17	0.04	Porc. Med = -5.23
Stroop_interf_D_wins_Z_II	Equation_1	Group	-0.094	-0.372	0.183	-0.076	-0.354	0.201	0.501
	Equation_2	Group	-0.009	-0.344	0.327	-0.005	-0.341	0.33	0.959
	Equation_3	KYNU_Diff	-0.197	-0.467	0.072	-0.15	-0.419	0.119	0.149
	Equation_3'	Group	-0.028	-0.363	0.306	-0.076	-0.354	0.201	0.866
	Indirect Effect	Group	0.02	-0.029	0.111	-0.003	0.004	-0.016	Porc. Med = -227.71
WM_High_responseaccuracy_wins_Z_II	Equation_1	Group	-0.104	-0.388	0.18	-0.084	-0.368	0.2	0.467
	Equation_2	Group	-0.006	-0.333	0.322	-0.003	-0.33	0.324	0.973
	Equation_3	KYNU_Diff	-0.08	-0.336	0.177	-0.051	-0.307	0.206	0.538
	Equation_3'	Group	-0.016	-0.346	0.315	-0.084	-0.368	0.2	0.925
	Indirect Effect	Group	0.01	-0.015	0.118	-0.002	0.003	-0.023	Porc. Med = -175.31
KBITTotal_PunTip_Z_II	Equation_1	Group	-0.092	-0.361	0.177	-0.075	-0.344	0.194	0.496
	Equation_2	Group	0.535	0.223	0.847	0.259	-0.053	0.571	0.001
	Equation_3	KYNU_Diff	0.038	-0.224	0.3	0.023	-0.239	0.285	0.773
	Equation_3'	Group	0.538	0.223	0.853	-0.075	-0.344	0.194	0.001
	Indirect Effect	Group	-0.004	-0.081	0.016	-0.018	-0.407	0.081	Porc. Med = -0.69
KBITVoc_PunTip_Z_II	Equation_1	Group	-0.106	-0.38	0.169	-0.086	-0.36	0.189	0.446
	Equation_2	Group	0.658	0.379	0.937	0.314	0.035	0.593	0
	Equation_3	KYNU_Diff	0.12	-0.107	0.347	0.071	-0.156	0.298	0.297
	Equation_3'	Group	0.671	0.391	0.951	-0.086	-0.36	0.189	0
	Indirect Effect	Group	-0.013	-0.108	0.013	-0.013	-0.107	0.013	Porc. Med = -2.03
KBITMat_PunTip_wins_Z_II	Equation_1	Group	-0.069	-0.338	0.2	-0.056	-0.325	0.213	0.61
	Equation_2	Group	0.142	-0.239	0.524	0.069	-0.313	0.451	0.46
	Equation_3	KYNU_Diff	-0.051	-0.371	0.269	-0.031	-0.351	0.289	0.75
	Equation_3'	Group	0.139	-0.246	0.524	-0.056	-0.325	0.213	0.475
	Indirect Effect	Group	0.004	-0.019	0.076	-0.014	0.073	-0.291	Porc. Med = 2.65
Cogn_flex_avg_ZZ_I	Equation_1	Group	-0.189	-0.446	0.068	-0.168	-0.425	0.088	0.147
	Equation_2	Group	0.409	0.102	0.717	0.209	-0.098	0.517	0.01
	Equation_3	KYNU_Diff	0.115	-0.16	0.39	0.067	-0.208	0.342	0.405
	Equation_3'	Group	0.433	0.119	0.747	-0.168	-0.425	0.088	0.007
	Indirect Effect	Group	-0.024	-0.139	0.013	-0.006	-0.033	0.003	Porc. Med = -5.77
Exec_Func_avg_wins_ZZ_II	Equation_1	Group	-0.198	-0.458	0.061	-0.176	-0.435	0.083	0.131
	Equation_2	Group	0.223	-0.083	0.529	0.111	-0.196	0.417	0.151
	Equation_3	KYNU_Diff	0.1	-0.173	0.372	0.057	-0.215	0.329	0.467
	Equation_3'	Group	0.245	-0.068	0.558	-0.176	-0.435	0.083	0.123
	Indirect Effect	Group	-0.022	-0.124	0.013	-0.001	-0.006	0.001	Porc. Med = -10

### Sheet: LAIR2_cognition
Var.Dependiente	Equation	Var.Independiente	Beta.nostd	CI.low	CI.high	Beta.std	CI.low.std	CI.high.std	p.value
DFT_total_Cd_Z_II	Equation_1	Group	-0.186	-0.372	0	-0.221	-0.407	-0.035	0.05
	Equation_2	Group	0.492	0.161	0.824	0.256	-0.076	0.587	0.004
	Equation_3	LAIR2_Diff	0.058	-0.344	0.459	0.025	-0.376	0.427	0.776
	Equation_3'	Group	0.503	0.161	0.845	-0.221	-0.407	-0.035	0.004
	Indirect Effect	Group	-0.011	-0.11	0.052	0.021	0.213	-0.101	Porc. Med = -2.2
TMT_interf_revert_D_Z_II	Equation_1	Group	-0.202	-0.393	-0.01	-0.237	-0.429	-0.046	0.039
	Equation_2	Group	0.269	-0.117	0.656	0.132	-0.254	0.518	0.169
	Equation_3	LAIR2_Diff	-0.123	-0.588	0.341	-0.052	-0.516	0.412	0.598
	Equation_3'	Group	0.243	-0.158	0.644	-0.237	-0.429	-0.046	0.231
	Indirect Effect	Group	0.026	-0.027	0.123	-0.016	0.017	-0.075	Porc. Med = 9.8
Stroop_interf_D_wins_Z_II	Equation_1	Group	-0.18	-0.363	0.003	-0.214	-0.397	-0.031	0.053
	Equation_2	Group	-0.009	-0.344	0.327	-0.005	-0.341	0.33	0.959
	Equation_3	LAIR2_Diff	-0.139	-0.552	0.274	-0.072	-0.485	0.341	0.506
	Equation_3'	Group	-0.034	-0.379	0.311	-0.214	-0.397	-0.031	0.846
	Indirect Effect	Group	0.025	-0.033	0.091	-0.036	0.047	-0.131	Porc. Med = -287.95
WM_High_responseaccuracy_wins_Z_II	Equation_1	Group	-0.18	-0.368	0.009	-0.213	-0.402	-0.025	0.062
	Equation_2	Group	-0.006	-0.333	0.322	-0.003	-0.33	0.324	0.973
	Equation_3	LAIR2_Diff	0.069	-0.322	0.46	0.03	-0.361	0.421	0.725
	Equation_3'	Group	0.008	-0.33	0.347	-0.213	-0.402	-0.025	0.961
	Indirect Effect	Group	-0.014	-0.143	0.054	0.01	0.104	-0.039	Porc. Med = 245.17
KBITTotal_PunTip_Z_II	Equation_1	Group	-0.176	-0.361	0.01	-0.209	-0.394	-0.023	0.063
	Equation_2	Group	0.535	0.223	0.847	0.259	-0.053	0.571	0.001
	Equation_3	LAIR2_Diff	0.066	-0.313	0.446	0.027	-0.352	0.407	0.728
	Equation_3'	Group	0.546	0.225	0.868	-0.209	-0.394	-0.023	0.001
	Indirect Effect	Group	-0.012	-0.1	0.04	-0.005	-0.04	0.016	Porc. Med = -2.21
KBITVoc_PunTip_Z_II	Equation_1	Group	-0.172	-0.357	0.014	-0.204	-0.389	-0.019	0.069
	Equation_2	Group	0.658	0.379	0.937	0.314	0.035	0.593	0
	Equation_3	LAIR2_Diff	0.152	-0.186	0.489	0.061	-0.276	0.399	0.374
	Equation_3'	Group	0.684	0.399	0.97	-0.204	-0.389	-0.019	0
	Indirect Effect	Group	-0.026	-0.125	0.016	0.015	0.069	-0.009	Porc. Med = -4.02
KBITMat_PunTip_wins_Z_II	Equation_1	Group	-0.169	-0.354	0.016	-0.201	-0.386	-0.016	0.072
	Equation_2	Group	0.142	-0.239	0.524	0.069	-0.313	0.451	0.46
	Equation_3	LAIR2_Diff	-0.051	-0.516	0.414	-0.021	-0.486	0.444	0.827
	Equation_3'	Group	0.134	-0.259	0.526	-0.201	-0.386	-0.016	0.5
	Indirect Effect	Group	0.009	-0.056	0.085	-0.021	0.131	-0.2	Porc. Med = 6.15
Cogn_flex_avg_ZZ_I	Equation_1	Group	-0.199	-0.39	-0.007	-0.234	-0.425	-0.042	0.043
	Equation_2	Group	0.409	0.102	0.717	0.209	-0.098	0.517	0.01
	Equation_3	LAIR2_Diff	-0.075	-0.444	0.295	-0.033	-0.403	0.337	0.689
	Equation_3'	Group	0.394	0.074	0.713	-0.234	-0.425	-0.042	0.016
	Indirect Effect	Group	0.016	-0.04	0.083	0.006	-0.015	0.03	Porc. Med = 3.84
Exec_Func_avg_wins_ZZ_II	Equation_1	Group	-0.208	-0.399	-0.017	-0.244	-0.436	-0.053	0.034
	Equation_2	Group	0.223	-0.083	0.529	0.111	-0.196	0.417	0.151
	Equation_3	LAIR2_Diff	0.094	-0.279	0.467	0.04	-0.333	0.413	0.617
	Equation_3'	Group	0.245	-0.075	0.564	-0.244	-0.436	-0.053	0.131
	Indirect Effect	Group	-0.022	-0.107	0.037	0.025	0.124	-0.042	Porc. Med = -9.78

### Sheet: CPA2_cognition
Var.Dependiente	Equation	Var.Independiente	Beta.nostd	CI.low	CI.high	Beta.std	CI.low.std	CI.high.std	p.value
DFT_total_Cd_Z_II	Equation_1	Group	-0.021	-0.249	0.207	-0.021	-0.249	0.207	0.853
	Equation_2	Group	0.492	0.161	0.824	0.256	-0.076	0.587	0.004
	Equation_3	CPA2_Diff	-0.142	-0.473	0.19	-0.074	-0.405	0.258	0.397
	Equation_3'	Group	0.492	0.16	0.824	-0.021	-0.249	0.207	0.004
	Indirect Effect	Group	0	-0.044	0.049	-0.003	0.298	-0.334	Porc. Med = 0.08
TMT_interf_revert_D_Z_II	Equation_1	Group	-0.068	-0.305	0.168	-0.067	-0.304	0.17	0.567
	Equation_2	Group	0.269	-0.117	0.656	0.132	-0.254	0.518	0.169
	Equation_3	CPA2_Diff	0.041	-0.339	0.422	0.021	-0.36	0.401	0.829
	Equation_3'	Group	0.271	-0.118	0.66	-0.067	-0.304	0.17	0.169
	Indirect Effect	Group	-0.002	-0.063	0.035	0	-0.009	0.005	Porc. Med = -0.61
Stroop_interf_D_wins_Z_II	Equation_1	Group	-0.038	-0.266	0.19	-0.038	-0.266	0.19	0.74
	Equation_2	Group	-0.009	-0.344	0.327	-0.005	-0.341	0.33	0.959
	Equation_3	CPA2_Diff	-0.125	-0.461	0.211	-0.077	-0.413	0.259	0.462
	Equation_3'	Group	-0.011	-0.348	0.326	-0.038	-0.266	0.19	0.949
	Indirect Effect	Group	0.002	-0.025	0.064	0.001	-0.009	0.023	Porc. Med = -25.99
WM_High_responseaccuracy_wins_Z_II	Equation_1	Group	-0.049	-0.282	0.185	-0.048	-0.281	0.186	0.679
	Equation_2	Group	-0.006	-0.333	0.322	-0.003	-0.33	0.324	0.973
	Equation_3	CPA2_Diff	-0.319	-0.636	-0.003	-0.16	-0.476	0.156	0.048
	Equation_3'	Group	-0.02	-0.341	0.3	-0.048	-0.281	0.186	0.899
	Indirect Effect	Group	0.015	-0.066	0.114	-0.002	0.011	-0.019	Porc. Med = -260.48
KBITTotal_PunTip_Z_II	Equation_1	Group	-0.039	-0.266	0.189	-0.038	-0.266	0.189	0.734
	Equation_2	Group	0.535	0.223	0.847	0.259	-0.053	0.571	0.001
	Equation_3	CPA2_Diff	0.218	-0.091	0.528	0.106	-0.204	0.416	0.164
	Equation_3'	Group	0.539	0.228	0.849	-0.038	-0.266	0.189	0.001
	Indirect Effect	Group	-0.004	-0.092	0.043	0.002	0.048	-0.023	Porc. Med = -0.75
KBITVoc_PunTip_Z_II	Equation_1	Group	-0.032	-0.259	0.196	-0.031	-0.258	0.196	0.783
	Equation_2	Group	0.658	0.379	0.937	0.314	0.035	0.593	0
	Equation_3	CPA2_Diff	0.139	-0.14	0.419	0.067	-0.213	0.346	0.323
	Equation_3'	Group	0.66	0.381	0.939	-0.031	-0.258	0.196	0
	Indirect Effect	Group	-0.002	-0.055	0.038	0.003	0.111	-0.076	Porc. Med = -0.25
KBITMat_PunTip_wins_Z_II	Equation_1	Group	-0.037	-0.265	0.192	-0.036	-0.265	0.192	0.749
	Equation_2	Group	0.142	-0.239	0.524	0.069	-0.313	0.451	0.46
	Equation_3	CPA2_Diff	0.228	-0.151	0.608	0.111	-0.268	0.49	0.234
	Equation_3'	Group	0.146	-0.235	0.527	-0.036	-0.265	0.192	0.448
	Indirect Effect	Group	-0.003	-0.101	0.052	-0.001	-0.029	0.015	Porc. Med = -2.35
Cogn_flex_avg_ZZ_I	Equation_1	Group	-0.063	-0.299	0.173	-0.062	-0.298	0.174	0.596
	Equation_2	Group	0.409	0.102	0.717	0.209	-0.098	0.517	0.01
	Equation_3	CPA2_Diff	-0.094	-0.398	0.209	-0.049	-0.353	0.254	0.538
	Equation_3'	Group	0.406	0.097	0.715	-0.062	-0.298	0.174	0.011
	Indirect Effect	Group	0.003	-0.02	0.068	-0.005	0.029	-0.097	Porc. Med = 0.81
Exec_Func_avg_wins_ZZ_II	Equation_1	Group	-0.069	-0.308	0.169	-0.067	-0.306	0.171	0.564
	Equation_2	Group	0.223	-0.083	0.529	0.111	-0.196	0.417	0.151
	Equation_3	CPA2_Diff	-0.162	-0.467	0.143	-0.081	-0.386	0.224	0.292
	Equation_3'	Group	0.212	-0.094	0.519	-0.067	-0.306	0.171	0.172
	Indirect Effect	Group	0.011	-0.022	0.101	-0.005	0.01	-0.047	Porc. Med = 4.82

### Sheet: CPA2_mental health
Var.Dependiente	Equation	Var.Independiente	Beta.nostd	CI.low	CI.high	Beta.std	CI.low.std	CI.high.std	p.value
Stress	Equation_1	Group	-0.099	-0.327	0.129	-0.099	-0.327	0.129	0.389
	Equation_2	Group	0.027	-1.203	1.257	0.004	-1.226	1.234	0.965
	Equation_3	CPA2_Diff	0.597	-0.637	1.83	0.087	-1.147	1.32	0.338
	Equation_3'	Group	0.085	-1.151	1.322	-0.099	-0.327	0.129	0.891
	Indirect Effect	Group	-0.058	-0.418	0.059	0.014	0.097	-0.014	Porc. Med = -213.21
Self-efficacy	Equation_1	Group	-0.058	-0.29	0.174	-0.057	-0.289	0.176	0.622
	Equation_2	Group	-0.55	-2.732	1.633	-0.051	-2.234	2.132	0.617
	Equation_3	CPA2_Diff	0.829	-1.297	2.956	0.079	-2.048	2.205	0.44
	Equation_3'	Group	-0.496	-2.689	1.697	-0.057	-0.289	0.176	0.653
	Indirect Effect	Group	-0.053	-0.624	0.122	-0.007	-0.081	0.016	Porc. Med = 9.69
Happiness	Equation_1	Group	-0.054	-0.283	0.175	-0.054	-0.283	0.175	0.638
	Equation_2	Group	-0.838	-2.454	0.777	-0.105	-1.72	1.511	0.305
	Equation_3	CPA2_Diff	-1.687	-3.241	-0.133	-0.213	-1.767	1.341	0.034
	Equation_3'	Group	-0.93	-2.511	0.651	-0.054	-0.283	0.175	0.245
	Indirect Effect	Group	0.092	-0.359	0.497	-0.006	0.022	-0.031	Porc. Med = -10.94
Depression	Equation_1	Group	-0.058	-0.289	0.172	-0.057	-0.287	0.173	0.616
	Equation_2	Group	-0.205	-2.237	1.827	-0.017	-2.049	2.015	0.841
	Equation_3	CPA2_Diff	1.529	-0.476	3.535	0.131	-1.874	2.136	0.133
	Equation_3'	Group	-0.14	-2.157	1.876	-0.057	-0.287	0.173	0.89
	Indirect Effect	Group	-0.065	-0.483	0.329	0.009	0.068	-0.047	Porc. Med = 31.49
Anxiety	Equation_1	Group	-0.045	-0.279	0.188	-0.044	-0.278	0.189	0.701
	Equation_2	Group	1.9	-0.861	4.661	0.127	-2.634	2.888	0.174
	Equation_3	CPA2_Diff	-1.663	-4.372	1.045	-0.113	-2.821	2.595	0.225
	Equation_3'	Group	1.888	-0.864	4.64	-0.044	-0.278	0.189	0.176
	Indirect Effect	Group	0.012	-0.481	0.525	0.002	-0.063	0.069	Porc. Med = 0.64
Self-concept	Equation_1	Group	-0.05	-0.274	0.174	-0.049	-0.273	0.175	0.658
	Equation_2	Group	-2.774	-15.844	10.296	-0.041	-13.111	13.029	0.673
	Equation_3	CPA2_Diff	-10.614	-23.864	2.636	-0.155	-13.405	13.095	0.115
	Equation_3'	Group	-3.159	-16.096	9.778	-0.049	-0.273	0.175	0.628
	Indirect Effect	Group	0.385	-2.342	3.891	-0.01	0.059	-0.098	Porc. Med = -13.89
Self-esteem	Equation_1	Group	-0.045	-0.274	0.183	-0.045	-0.273	0.184	0.696
	Equation_2	Group	0.211	-1.573	1.995	0.025	-1.759	1.809	0.815
	Equation_3	CPA2_Diff	-0.827	-2.593	0.939	-0.098	-1.864	1.668	0.354
	Equation_3'	Group	0.188	-1.599	1.974	-0.045	-0.273	0.184	0.835
	Indirect Effect	Group	0.023	-0.199	0.372	-0.003	0.025	-0.046	Porc. Med = 10.89
Optimism	Equation_1	Group	-0.042	-0.268	0.185	-0.041	-0.268	0.186	0.716
	Equation_2	Group	0.247	-1.472	1.966	0.031	-1.689	1.75	0.776
	Equation_3	CPA2_Diff	-0.007	-1.735	1.721	-0.001	-1.729	1.727	0.993
	Equation_3'	Group	0.247	-1.485	1.978	-0.041	-0.268	0.186	0.777
	Indirect Effect	Group	0	-0.184	0.22	-0.004	4.171	-4.985	Porc. Med = 0.08
Negative affect	Equation_1	Group	-0.081	-0.306	0.144	-0.081	-0.306	0.144	0.475
	Equation_2	Group	-0.196	-1.828	1.436	-0.025	-1.657	1.607	0.811
	Equation_3	CPA2_Diff	0.322	-1.411	2.054	0.04	-1.693	1.773	0.712
	Equation_3'	Group	-0.161	-1.814	1.491	-0.081	-0.306	0.144	0.846
	Indirect Effect	Group	-0.035	-0.489	0.121	0.015	0.208	-0.051	Porc. Med = 17.62
Positive affect	Equation_1	Group	-0.064	-0.289	0.162	-0.064	-0.289	0.161	0.576
	Equation_2	Group	-0.134	-1.668	1.401	-0.019	-1.553	1.516	0.863
	Equation_3	CPA2_Diff	0.117	-1.453	1.687	0.016	-1.554	1.586	0.883
	Equation_3'	Group	-0.127	-1.676	1.422	-0.064	-0.289	0.161	0.871
	Indirect Effect	Group	-0.007	-0.265	0.139	-0.002	-0.067	0.035	Porc. Med = 5.17
Adaptability skills	Equation_1	Group	-0.036	-0.264	0.192	-0.036	-0.264	0.193	0.755
	Equation_2	Group	2.764	-0.122	5.65	0.134	-2.752	3.021	0.06
	Equation_3	CPA2_Diff	0.165	-2.712	3.043	0.008	-2.869	2.886	0.909
	Equation_3'	Group	2.765	-0.141	5.671	-0.036	-0.264	0.193	0.062
	Indirect Effect	Group	-0.001	-0.373	0.351	0.002	0.861	-0.808	Porc. Med = -0.02
Externalizing problems	Equation_1	Group	-0.05	-0.278	0.177	-0.05	-0.277	0.178	0.661
	Equation_2	Group	0.277	-2.998	3.553	0.015	-3.26	3.291	0.866
	Equation_3	CPA2_Diff	1.574	-1.689	4.836	0.088	-3.174	3.351	0.34
	Equation_3'	Group	0.302	-2.976	3.58	-0.05	-0.277	0.178	0.855
	Indirect Effect	Group	-0.025	-0.726	0.377	0.006	0.172	-0.089	Porc. Med = -8.85
Internalizing problems	Equation_1	Group	-0.041	-0.268	0.187	-0.04	-0.268	0.188	0.724
	Equation_2	Group	1.336	-3.386	6.059	0.052	-4.67	4.775	0.575
	Equation_3	CPA2_Diff	1.315	-3.393	6.022	0.052	-4.655	4.759	0.58
	Equation_3'	Group	1.344	-3.401	6.089	-0.04	-0.268	0.188	0.574
	Indirect Effect	Group	-0.008	-0.598	0.483	0.002	0.149	-0.12	Porc. Med = -0.56
Behavioural symptoms index	Equation_1	Group	-0.044	-0.272	0.184	-0.044	-0.272	0.185	0.701
	Equation_2	Group	1.732	-2.123	5.587	0.084	-3.772	3.939	0.374
	Equation_3	CPA2_Diff	1.114	-2.731	4.958	0.054	-3.79	3.898	0.566
	Equation_3'	Group	1.743	-2.131	5.617	-0.044	-0.272	0.185	0.373
	Indirect Effect	Group	-0.011	-0.528	0.369	0.003	0.134	-0.094	Porc. Med = -0.64
Stress (z-score)	Equation_1	Group	-0.099	-0.327	0.129	-0.099	-0.327	0.129	0.389
	Equation_2	Group	0.008	-0.366	0.383	0.004	-0.37	0.378	0.965
	Equation_3	CPA2_Diff	0.182	-0.194	0.557	0.087	-0.289	0.462	0.338
	Equation_3'	Group	0.026	-0.35	0.402	-0.099	-0.327	0.129	0.891
	Indirect Effect	Group	-0.018	-0.127	0.016	0.014	0.097	-0.013	Porc. Med = -213.21
Negative affect (z-score)	Equation_1	Group	-0.081	-0.306	0.144	-0.081	-0.306	0.144	0.475
	Equation_2	Group	-0.056	-0.52	0.409	-0.025	-0.489	0.439	0.811
	Equation_3	CPA2_Diff	0.092	-0.401	0.585	0.04	-0.453	0.533	0.712
	Equation_3'	Group	-0.046	-0.516	0.424	-0.081	-0.306	0.144	0.846
	Indirect Effect	Group	-0.01	-0.14	0.035	0.015	0.209	-0.053	Porc. Med = 17.62
Anxiety (z-score)	Equation_1	Group	-0.045	-0.279	0.188	-0.044	-0.278	0.189	0.701
	Equation_2	Group	0.261	-0.118	0.639	0.127	-0.251	0.506	0.174
	Equation_3	CPA2_Diff	-0.228	-0.599	0.143	-0.113	-0.484	0.258	0.225
	Equation_3'	Group	0.259	-0.118	0.636	-0.044	-0.278	0.189	0.176
	Indirect Effect	Group	0.002	-0.059	0.075	0.002	-0.057	0.072	Porc. Med = 0.64
Positive affect (z-score)	Equation_1	Group	-0.064	-0.289	0.162	-0.064	-0.289	0.161	0.576
	Equation_2	Group	-0.045	-0.562	0.472	-0.019	-0.536	0.499	0.863
	Equation_3	CPA2_Diff	0.039	-0.49	0.568	0.016	-0.513	0.545	0.883
	Equation_3'	Group	-0.043	-0.565	0.479	-0.064	-0.289	0.161	0.871
	Indirect Effect	Group	-0.002	-0.076	0.053	-0.002	-0.057	0.04	Porc. Med = 5.17
Self-concept (z-score)	Equation_1	Group	-0.05	-0.274	0.174	-0.049	-0.273	0.175	0.658
	Equation_2	Group	-0.096	-0.549	0.356	-0.041	-0.494	0.411	0.673
	Equation_3	CPA2_Diff	-0.367	-0.826	0.091	-0.155	-0.614	0.303	0.115
	Equation_3'	Group	-0.109	-0.557	0.339	-0.049	-0.273	0.175	0.628
	Indirect Effect	Group	0.013	-0.08	0.141	-0.01	0.058	-0.103	Porc. Med = -13.89
Optimism (z-score)	Equation_1	Group	-0.042	-0.268	0.185	-0.041	-0.268	0.186	0.716
	Equation_2	Group	0.061	-0.364	0.486	0.031	-0.394	0.456	0.776
	Equation_3	CPA2_Diff	-0.002	-0.429	0.425	-0.001	-0.428	0.426	0.993
	Equation_3'	Group	0.061	-0.367	0.489	-0.041	-0.268	0.186	0.777
	Indirect Effect	Group	0	-0.046	0.056	-0.004	4.243	-5.134	Porc. Med = 0.08
Self-efficacy (z-score)	Equation_1	Group	-0.058	-0.29	0.174	-0.057	-0.289	0.176	0.622
	Equation_2	Group	-0.112	-0.555	0.332	-0.051	-0.495	0.393	0.617
	Equation_3	CPA2_Diff	0.169	-0.264	0.601	0.079	-0.353	0.511	0.44
	Equation_3'	Group	-0.101	-0.547	0.345	-0.057	-0.289	0.176	0.653
	Indirect Effect	Group	-0.011	-0.121	0.024	-0.007	-0.077	0.016	Porc. Med = 9.69
Happiness (z-score)	Equation_1	Group	-0.054	-0.283	0.175	-0.054	-0.283	0.175	0.638
	Equation_2	Group	-0.214	-0.626	0.198	-0.105	-0.517	0.308	0.305
	Equation_3	CPA2_Diff	-0.43	-0.827	-0.034	-0.213	-0.61	0.183	0.034
	Equation_3'	Group	-0.237	-0.641	0.166	-0.054	-0.283	0.175	0.245
	Indirect Effect	Group	0.023	-0.093	0.122	-0.006	0.022	-0.029	Porc. Med = -10.94
Self-esteem (z-score)	Equation_1	Group	-0.045	-0.274	0.183	-0.045	-0.273	0.184	0.696
	Equation_2	Group	0.045	-0.335	0.425	0.025	-0.355	0.405	0.815
	Equation_3	CPA2_Diff	-0.176	-0.553	0.2	-0.098	-0.474	0.279	0.354
	Equation_3'	Group	0.04	-0.341	0.421	-0.045	-0.273	0.184	0.835
	Indirect Effect	Group	0.005	-0.04	0.084	-0.003	0.024	-0.049	Porc. Med = 10.89
Total psychological distress (z-score)	Equation_1	Group	-0.145	-0.378	0.088	-0.145	-0.378	0.088	0.218
	Equation_2	Group	-0.185	-0.493	0.124	-0.09	-0.399	0.218	0.236
	Equation_3	CPA2_Diff	-0.26	-0.579	0.059	-0.125	-0.444	0.194	0.108
	Equation_3'	Group	-0.215	-0.522	0.091	-0.145	-0.378	0.088	0.166
	Indirect Effect	Group	0.031	-0.028	0.134	-0.029	0.026	-0.126	Porc. Med = -16.69
Toal psychological well-being (z-score)	Equation_1	Group	-0.081	-0.308	0.147	-0.08	-0.308	0.147	0.483
	Equation_2	Group	-0.154	-0.559	0.25	-0.075	-0.48	0.329	0.448
	Equation_3	CPA2_Diff	-0.215	-0.621	0.192	-0.106	-0.513	0.3	0.295
	Equation_3'	Group	-0.177	-0.583	0.23	-0.08	-0.308	0.147	0.388
	Indirect Effect	Group	0.023	-0.021	0.127	-0.012	0.011	-0.068	Porc. Med = -14.61
Total mental health (z-score)	Equation_1	Group	-0.15	-0.387	0.087	-0.148	-0.385	0.088	0.211
	Equation_2	Group	-0.274	-0.661	0.114	-0.132	-0.52	0.256	0.163
	Equation_3	CPA2_Diff	-0.214	-0.605	0.177	-0.106	-0.497	0.285	0.278
	Equation_3'	Group	-0.3	-0.69	0.09	-0.148	-0.385	0.088	0.129
	Indirect Effect	Group	0.027	-0.022	0.138	-0.031	0.025	-0.159	Porc. Med = -9.68
Externalizing problems (z-score)	Equation_1	Group	-0.05	-0.278	0.177	-0.05	-0.277	0.178	0.661
	Equation_2	Group	0.033	-0.353	0.418	0.015	-0.37	0.401	0.866
	Equation_3	CPA2_Diff	0.185	-0.199	0.569	0.088	-0.295	0.472	0.34
	Equation_3'	Group	0.036	-0.35	0.421	-0.05	-0.277	0.178	0.855
	Indirect Effect	Group	-0.003	-0.086	0.047	0.006	0.173	-0.096	Porc. Med = -8.85
Internalizing problems (z-score)	Equation_1	Group	-0.041	-0.268	0.187	-0.04	-0.268	0.188	0.724
	Equation_2	Group	0.095	-0.242	0.432	0.052	-0.284	0.389	0.575
	Equation_3	CPA2_Diff	0.094	-0.242	0.43	0.052	-0.284	0.388	0.58
	Equation_3'	Group	0.096	-0.243	0.434	-0.04	-0.268	0.188	0.574
	Indirect Effect	Group	-0.001	-0.044	0.037	0.002	0.152	-0.13	Porc. Med = -0.56
Adaptability skills (z-score)	Equation_1	Group	-0.036	-0.264	0.192	-0.036	-0.264	0.193	0.755
	Equation_2	Group	0.251	-0.011	0.513	0.134	-0.128	0.397	0.06
	Equation_3	CPA2_Diff	0.015	-0.246	0.276	0.008	-0.253	0.27	0.909
	Equation_3'	Group	0.251	-0.013	0.515	-0.036	-0.264	0.193	0.062
	Indirect Effect	Group	0	-0.034	0.029	0.002	0.87	-0.724	Porc. Med = -0.02
Behavioural symptoms index (z-score)	Equation_1	Group	-0.044	-0.272	0.184	-0.044	-0.272	0.185	0.701
	Equation_2	Group	0.158	-0.194	0.511	0.084	-0.269	0.436	0.374
	Equation_3	CPA2_Diff	0.102	-0.25	0.453	0.054	-0.297	0.406	0.566
	Equation_3'	Group	0.159	-0.195	0.514	-0.044	-0.272	0.185	0.373
	Indirect Effect	Group	-0.001	-0.047	0.035	0.003	0.131	-0.096	Porc. Med = -0.64
Depression (z-score)	Equation_1	Group	-0.058	-0.289	0.172	-0.057	-0.287	0.173	0.616
	Equation_2	Group	-0.04	-0.437	0.357	-0.017	-0.414	0.38	0.841
	Equation_3	CPA2_Diff	0.299	-0.093	0.69	0.131	-0.261	0.523	0.133
	Equation_3'	Group	-0.027	-0.421	0.366	-0.057	-0.287	0.173	0.89
	Indirect Effect	Group	-0.013	-0.094	0.061	0.009	0.068	-0.045	Porc. Med = 31.49

### Sheet: KYNU_mental health
Var.Dependiente	Equation	Var.Independiente	Beta.nostd	CI.low	CI.high	Beta.std	CI.low.std	CI.high.std	p.value
Stress	Equation_1	Group	-0.132	-0.395	0.131	-0.113	-0.376	0.15	0.321
	Equation_2	Group	0.027	-1.203	1.257	0.004	-1.226	1.234	0.965
	Equation_3	KYNU_Diff	-1.044	-2.091	0.004	-0.177	-1.225	0.871	0.051
	Equation_3'	Group	-0.113	-1.328	1.101	-0.113	-0.376	0.15	0.853
	Indirect Effect	Group	0.14	-0.096	0.588	-0.02	0.014	-0.083	Porc. Med = 516.31
Self-efficacy	Equation_1	Group	-0.084	-0.368	0.201	-0.067	-0.352	0.217	0.56
	Equation_2	Group	-0.55	-2.732	1.633	-0.051	-2.234	2.132	0.617
	Equation_3	KYNU_Diff	-0.485	-2.375	1.404	-0.052	-1.941	1.838	0.611
	Equation_3'	Group	-0.561	-2.755	1.633	-0.067	-0.352	0.217	0.612
	Indirect Effect	Group	0.011	-0.18	0.381	0.003	-0.044	0.094	Porc. Med = -2.06
Happiness	Equation_1	Group	-0.115	-0.393	0.164	-0.093	-0.371	0.186	0.415
	Equation_2	Group	-0.838	-2.454	0.777	-0.105	-1.72	1.511	0.305
	Equation_3	KYNU_Diff	0.285	-1.03	1.6	0.044	-1.271	1.359	0.668
	Equation_3'	Group	-0.806	-2.437	0.826	-0.093	-0.371	0.186	0.328
	Indirect Effect	Group	-0.033	-0.468	0.098	-0.011	-0.162	0.034	Porc. Med = 3.89
Depression	Equation_1	Group	-0.06	-0.337	0.217	-0.05	-0.327	0.227	0.666
	Equation_2	Group	-0.205	-2.237	1.827	-0.017	-2.049	2.015	0.841
	Equation_3	KYNU_Diff	0.453	-1.228	2.133	0.046	-1.634	1.727	0.593
	Equation_3'	Group	-0.17	-2.216	1.877	-0.05	-0.327	0.227	0.869
	Indirect Effect	Group	-0.035	-0.498	0.244	-0.003	-0.038	0.019	Porc. Med = 17.15
Anxiety	Equation_1	Group	-0.078	-0.359	0.203	-0.063	-0.344	0.218	0.581
	Equation_2	Group	1.9	-0.861	4.661	0.127	-2.634	2.888	0.174
	Equation_3	KYNU_Diff	-1.155	-3.373	1.062	-0.097	-2.315	2.12	0.303
	Equation_3'	Group	1.826	-0.938	4.59	-0.063	-0.344	0.218	0.192
	Indirect Effect	Group	0.074	-0.231	0.678	-0.011	0.034	-0.1	Porc. Med = 3.91
Self-concept	Equation_1	Group	-0.091	-0.369	0.187	-0.074	-0.352	0.204	0.516
	Equation_2	Group	-2.774	-15.844	10.296	-0.041	-13.111	13.029	0.673
	Equation_3	KYNU_Diff	-2.491	-12.834	7.852	-0.047	-10.39	10.296	0.632
	Equation_3'	Group	-2.929	-16.092	10.234	-0.074	-0.352	0.204	0.658
	Indirect Effect	Group	0.155	-0.687	3.387	0.002	-0.008	0.038	Porc. Med = -5.6
Self-esteem	Equation_1	Group	-0.083	-0.361	0.195	-0.067	-0.345	0.211	0.553
	Equation_2	Group	0.211	-1.573	1.995	0.025	-1.759	1.809	0.815
	Equation_3	KYNU_Diff	-0.371	-1.808	1.065	-0.055	-1.491	1.382	0.608
	Equation_3'	Group	0.177	-1.621	1.974	-0.067	-0.345	0.211	0.845
	Indirect Effect	Group	0.034	-0.072	0.397	0.005	-0.012	0.063	Porc. Med = 16.17
Optimism	Equation_1	Group	-0.089	-0.364	0.187	-0.072	-0.347	0.203	0.523
	Equation_2	Group	0.247	-1.472	1.966	0.031	-1.689	1.75	0.776
	Equation_3	KYNU_Diff	-0.787	-2.188	0.614	-0.121	-1.522	1.28	0.267
	Equation_3'	Group	0.158	-1.566	1.882	-0.072	-0.347	0.203	0.856
	Indirect Effect	Group	0.089	-0.083	0.762	0.009	-0.008	0.076	Porc. Med = 35.96
Negative affect	Equation_1	Group	-0.084	-0.366	0.199	-0.067	-0.35	0.216	0.557
	Equation_2	Group	-0.196	-1.828	1.436	-0.025	-1.657	1.607	0.811
	Equation_3	KYNU_Diff	-0.109	-1.497	1.279	-0.017	-1.405	1.371	0.876
	Equation_3'	Group	-0.21	-1.863	1.443	-0.067	-0.35	0.216	0.801
	Indirect Effect	Group	0.014	-0.167	0.354	-0.008	0.101	-0.214	Porc. Med = -7
Positive affect	Equation_1	Group	-0.091	-0.365	0.183	-0.073	-0.347	0.2	0.51
	Equation_2	Group	-0.134	-1.668	1.401	-0.019	-1.553	1.516	0.863
	Equation_3	KYNU_Diff	0.384	-0.868	1.636	0.067	-1.185	1.319	0.543
	Equation_3'	Group	-0.124	-1.666	1.419	-0.073	-0.347	0.2	0.873
	Indirect Effect	Group	-0.01	-0.279	0.112	0.016	0.456	-0.183	Porc. Med = 7.31
Adaptability skills	Equation_1	Group	-0.101	-0.378	0.175	-0.082	-0.358	0.194	0.468
	Equation_2	Group	2.764	-0.122	5.65	0.134	-2.752	3.021	0.06
	Equation_3	KYNU_Diff	-0.476	-2.813	1.862	-0.029	-2.367	2.309	0.686
	Equation_3'	Group	2.708	-0.208	5.624	-0.082	-0.358	0.194	0.068
	Indirect Effect	Group	0.056	-0.138	0.703	-0.009	0.022	-0.113	Porc. Med = 2.03
Externalizing problems	Equation_1	Group	-0.09	-0.369	0.188	-0.073	-0.352	0.205	0.52
	Equation_2	Group	0.277	-2.998	3.553	0.015	-3.26	3.291	0.866
	Equation_3	KYNU_Diff	1.234	-1.387	3.855	0.086	-2.535	2.707	0.351
	Equation_3'	Group	0.416	-2.876	3.708	-0.073	-0.352	0.205	0.802
	Indirect Effect	Group	-0.138	-1.27	0.146	-0.001	-0.013	0.001	Porc. Med = -49.84
Internalizing problems	Equation_1	Group	-0.091	-0.368	0.186	-0.074	-0.351	0.204	0.516
	Equation_2	Group	1.336	-3.386	6.059	0.052	-4.67	4.775	0.575
	Equation_3	KYNU_Diff	0.503	-3.312	4.318	0.025	-3.79	3.839	0.793
	Equation_3'	Group	1.394	-3.379	6.167	-0.074	-0.351	0.204	0.562
	Indirect Effect	Group	-0.057	-1.313	0.542	-0.003	-0.066	0.027	Porc. Med = -4.29
Behavioural symptoms index	Equation_1	Group	-0.089	-0.367	0.189	-0.072	-0.35	0.206	0.527
	Equation_2	Group	1.732	-2.123	5.587	0.084	-3.772	3.939	0.374
	Equation_3	KYNU_Diff	0.836	-2.269	3.942	0.05	-3.055	3.156	0.593
	Equation_3'	Group	1.825	-2.065	5.715	-0.072	-0.35	0.206	0.353
	Indirect Effect	Group	-0.093	-1.14	0.141	-0.003	-0.033	0.004	Porc. Med = -5.38
Stress (z-score)	Equation_1	Group	-0.132	-0.395	0.131	-0.113	-0.376	0.15	0.321
	Equation_2	Group	0.008	-0.366	0.383	0.004	-0.37	0.378	0.965
	Equation_3	KYNU_Diff	-0.318	-0.637	0.001	-0.177	-0.496	0.142	0.051
	Equation_3'	Group	-0.034	-0.404	0.335	-0.113	-0.376	0.15	0.853
	Indirect Effect	Group	0.043	-0.03	0.178	-0.02	0.014	-0.083	Porc. Med = 516.31
Negative affect (z-score)	Equation_1	Group	-0.084	-0.366	0.199	-0.067	-0.35	0.216	0.557
	Equation_2	Group	-0.056	-0.52	0.409	-0.025	-0.489	0.439	0.811
	Equation_3	KYNU_Diff	-0.031	-0.426	0.364	-0.017	-0.412	0.378	0.876
	Equation_3'	Group	-0.06	-0.53	0.411	-0.067	-0.35	0.216	0.801
	Indirect Effect	Group	0.004	-0.048	0.103	-0.008	0.102	-0.218	Porc. Med = -7
Anxiety (z-score)	Equation_1	Group	-0.078	-0.359	0.203	-0.063	-0.344	0.218	0.581
	Equation_2	Group	0.261	-0.118	0.639	0.127	-0.251	0.506	0.174
	Equation_3	KYNU_Diff	-0.158	-0.462	0.146	-0.097	-0.401	0.207	0.303
	Equation_3'	Group	0.25	-0.129	0.629	-0.063	-0.344	0.218	0.192
	Indirect Effect	Group	0.01	-0.032	0.101	-0.011	0.034	-0.109	Porc. Med = 3.91
Positive affect (z-score)	Equation_1	Group	-0.091	-0.365	0.183	-0.073	-0.347	0.2	0.51
	Equation_2	Group	-0.045	-0.562	0.472	-0.019	-0.536	0.499	0.863
	Equation_3	KYNU_Diff	0.129	-0.293	0.551	0.067	-0.355	0.489	0.543
	Equation_3'	Group	-0.042	-0.562	0.478	-0.073	-0.347	0.2	0.873
	Indirect Effect	Group	-0.003	-0.1	0.036	0.016	0.484	-0.175	Porc. Med = 7.31
Self-concept (z-score)	Equation_1	Group	-0.091	-0.369	0.187	-0.074	-0.352	0.204	0.516
	Equation_2	Group	-0.096	-0.549	0.356	-0.041	-0.494	0.411	0.673
	Equation_3	KYNU_Diff	-0.086	-0.444	0.272	-0.047	-0.405	0.311	0.632
	Equation_3'	Group	-0.101	-0.557	0.354	-0.074	-0.352	0.204	0.658
	Indirect Effect	Group	0.005	-0.025	0.108	0.002	-0.008	0.035	Porc. Med = -5.6
Optimism (z-score)	Equation_1	Group	-0.089	-0.364	0.187	-0.072	-0.347	0.203	0.523
	Equation_2	Group	0.061	-0.364	0.486	0.031	-0.394	0.456	0.776
	Equation_3	KYNU_Diff	-0.195	-0.541	0.152	-0.121	-0.468	0.225	0.267
	Equation_3'	Group	0.039	-0.387	0.465	-0.072	-0.347	0.203	0.856
	Indirect Effect	Group	0.022	-0.023	0.19	0.009	-0.009	0.076	Porc. Med = 35.96
Self-efficacy (z-score)	Equation_1	Group	-0.084	-0.368	0.201	-0.067	-0.352	0.217	0.56
	Equation_2	Group	-0.112	-0.555	0.332	-0.051	-0.495	0.393	0.617
	Equation_3	KYNU_Diff	-0.099	-0.483	0.285	-0.052	-0.436	0.332	0.611
	Equation_3'	Group	-0.114	-0.56	0.332	-0.067	-0.352	0.217	0.612
	Indirect Effect	Group	0.002	-0.037	0.083	0.003	-0.044	0.1	Porc. Med = -2.06
Happiness (z-score)	Equation_1	Group	-0.115	-0.393	0.164	-0.093	-0.371	0.186	0.415
	Equation_2	Group	-0.214	-0.626	0.198	-0.105	-0.517	0.308	0.305
	Equation_3	KYNU_Diff	0.073	-0.263	0.408	0.044	-0.292	0.38	0.668
	Equation_3'	Group	-0.206	-0.622	0.211	-0.093	-0.371	0.186	0.328
	Indirect Effect	Group	-0.008	-0.125	0.024	-0.011	-0.17	0.033	Porc. Med = 3.89
Self-esteem (z-score)	Equation_1	Group	-0.083	-0.361	0.195	-0.067	-0.345	0.211	0.553
	Equation_2	Group	0.045	-0.335	0.425	0.025	-0.355	0.405	0.815
	Equation_3	KYNU_Diff	-0.079	-0.385	0.227	-0.055	-0.361	0.252	0.608
	Equation_3'	Group	0.038	-0.346	0.421	-0.067	-0.345	0.211	0.845
	Indirect Effect	Group	0.007	-0.017	0.094	0.005	-0.013	0.07	Porc. Med = 16.17
Total psychological distress (z-score)	Equation_1	Group	-0.111	-0.385	0.162	-0.096	-0.369	0.178	0.42
	Equation_2	Group	-0.185	-0.493	0.124	-0.09	-0.399	0.218	0.236
	Equation_3	KYNU_Diff	0.232	-0.025	0.49	0.135	-0.122	0.393	0.076
	Equation_3'	Group	-0.158	-0.463	0.146	-0.096	-0.369	0.178	0.303
	Indirect Effect	Group	-0.026	-0.132	0.033	0.014	0.071	-0.018	Porc. Med = 14.25
Toal psychological well-being (z-score)	Equation_1	Group	-0.085	-0.37	0.2	-0.068	-0.353	0.217	0.553
	Equation_2	Group	-0.154	-0.559	0.25	-0.075	-0.48	0.329	0.448
	Equation_3	KYNU_Diff	-0.014	-0.359	0.33	-0.008	-0.353	0.336	0.934
	Equation_3'	Group	-0.154	-0.562	0.254	-0.068	-0.353	0.217	0.454
	Indirect Effect	Group	-0.001	-0.059	0.05	0.007	0.713	-0.596	Porc. Med = 0.36
Total mental health (z-score)	Equation_1	Group	-0.107	-0.385	0.17	-0.092	-0.369	0.186	0.443
	Equation_2	Group	-0.274	-0.661	0.114	-0.132	-0.52	0.256	0.163
	Equation_3	KYNU_Diff	0.147	-0.219	0.514	0.076	-0.291	0.442	0.424
	Equation_3'	Group	-0.272	-0.662	0.117	-0.092	-0.369	0.186	0.166
	Indirect Effect	Group	-0.001	-0.095	0.069	0.015	0.984	-0.716	Porc. Med = 0.51
Externalizing problems (z-score)	Equation_1	Group	-0.09	-0.369	0.188	-0.073	-0.352	0.205	0.52
	Equation_2	Group	0.033	-0.353	0.418	0.015	-0.37	0.401	0.866
	Equation_3	KYNU_Diff	0.145	-0.163	0.453	0.086	-0.222	0.394	0.351
	Equation_3'	Group	0.049	-0.338	0.436	-0.073	-0.352	0.205	0.802
	Indirect Effect	Group	-0.016	-0.149	0.016	-0.001	-0.013	0.001	Porc. Med = -49.84
Internalizing problems (z-score)	Equation_1	Group	-0.091	-0.368	0.186	-0.074	-0.351	0.204	0.516
	Equation_2	Group	0.095	-0.242	0.432	0.052	-0.284	0.389	0.575
	Equation_3	KYNU_Diff	0.036	-0.236	0.308	0.025	-0.247	0.297	0.793
	Equation_3'	Group	0.099	-0.241	0.44	-0.074	-0.351	0.204	0.562
	Indirect Effect	Group	-0.004	-0.086	0.042	-0.003	-0.061	0.03	Porc. Med = -4.29
Adaptability skills (z-score)	Equation_1	Group	-0.101	-0.378	0.175	-0.082	-0.358	0.194	0.468
	Equation_2	Group	0.251	-0.011	0.513	0.134	-0.128	0.397	0.06
	Equation_3	KYNU_Diff	-0.043	-0.256	0.169	-0.029	-0.241	0.183	0.686
	Equation_3'	Group	0.246	-0.019	0.511	-0.082	-0.358	0.194	0.068
	Indirect Effect	Group	0.005	-0.012	0.062	-0.009	0.022	-0.111	Porc. Med = 2.03
Behavioural symptoms index (z-score)	Equation_1	Group	-0.089	-0.367	0.189	-0.072	-0.35	0.206	0.527
	Equation_2	Group	0.158	-0.194	0.511	0.084	-0.269	0.436	0.374
	Equation_3	KYNU_Diff	0.076	-0.208	0.36	0.05	-0.234	0.335	0.593
	Equation_3'	Group	0.167	-0.189	0.523	-0.072	-0.35	0.206	0.353
	Indirect Effect	Group	-0.009	-0.11	0.017	-0.003	-0.035	0.005	Porc. Med = -5.38
Depression (z-score)	Equation_1	Group	-0.06	-0.337	0.217	-0.05	-0.327	0.227	0.666
	Equation_2	Group	-0.04	-0.437	0.357	-0.017	-0.414	0.38	0.841
	Equation_3	KYNU_Diff	0.088	-0.24	0.417	0.046	-0.282	0.375	0.593
	Equation_3'	Group	-0.033	-0.433	0.366	-0.05	-0.327	0.227	0.869
	Indirect Effect	Group	-0.007	-0.1	0.044	-0.003	-0.039	0.017	Porc. Med = 17.15

### Sheet: LAIR2_mental health
Var.Dependiente	Equation	Var.Independiente	Beta.nostd	CI.low	CI.high	Beta.std	CI.low.std	CI.high.std	p.value
Stress	Equation_1	Group	-0.188	-0.381	0.005	-0.22	-0.413	-0.027	0.056
	Equation_2	Group	0.027	-1.203	1.257	0.004	-1.226	1.234	0.965
	Equation_3	LAIR2_Diff	-0.871	-2.329	0.586	-0.108	-1.566	1.349	0.237
	Equation_3'	Group	-0.144	-1.404	1.116	-0.22	-0.413	-0.027	0.82
	Indirect Effect	Group	0.171	-0.024	0.52	0.012	-0.002	0.036	Porc. Med = 630.55
Self-efficacy	Equation_1	Group	-0.183	-0.373	0.007	-0.216	-0.406	-0.026	0.059
	Equation_2	Group	-0.55	-2.732	1.633	-0.051	-2.234	2.132	0.617
	Equation_3	LAIR2_Diff	-0.905	-3.511	1.701	-0.071	-2.677	2.535	0.491
	Equation_3'	Group	-0.707	-2.944	1.53	-0.216	-0.406	-0.026	0.531
	Indirect Effect	Group	0.157	-0.168	0.67	-0.007	0.008	-0.031	Porc. Med = -28.6
Happiness	Equation_1	Group	-0.18	-0.367	0.008	-0.214	-0.401	-0.026	0.06
	Equation_2	Group	-0.838	-2.454	0.777	-0.105	-1.72	1.511	0.305
	Equation_3	LAIR2_Diff	-0.689	-2.64	1.262	-0.072	-2.023	1.878	0.484
	Equation_3'	Group	-0.962	-2.621	0.696	-0.214	-0.401	-0.026	0.252
	Indirect Effect	Group	0.124	-0.142	0.469	-0.007	0.008	-0.027	Porc. Med = -14.77
Depression	Equation_1	Group	-0.18	-0.37	0.01	-0.212	-0.402	-0.022	0.063
	Equation_2	Group	-0.205	-2.237	1.827	-0.017	-2.049	2.015	0.841
	Equation_3	LAIR2_Diff	0.447	-2.009	2.904	0.032	-2.424	2.489	0.718
	Equation_3'	Group	-0.117	-2.217	1.984	-0.212	-0.402	-0.022	0.912
	Indirect Effect	Group	-0.088	-0.633	0.342	0.013	0.092	-0.05	Porc. Med = 43.04
Anxiety	Equation_1	Group	-0.175	-0.364	0.014	-0.206	-0.395	-0.017	0.069
	Equation_2	Group	1.9	-0.861	4.661	0.127	-2.634	2.888	0.174
	Equation_3	LAIR2_Diff	-2.258	-5.531	1.016	-0.13	-3.403	3.144	0.173
	Equation_3'	Group	1.523	-1.276	4.322	-0.206	-0.395	-0.017	0.282
	Indirect Effect	Group	0.377	-0.022	1.052	-0.023	0.001	-0.064	Porc. Med = 19.86
Self-concept	Equation_1	Group	-0.175	-0.361	0.011	-0.208	-0.394	-0.023	0.064
	Equation_2	Group	-2.774	-15.844	10.296	-0.041	-13.111	13.029	0.673
	Equation_3	LAIR2_Diff	-7.165	-22.495	8.165	-0.092	-15.422	15.238	0.354
	Equation_3'	Group	-4.057	-17.427	9.314	-0.208	-0.394	-0.023	0.547
	Indirect Effect	Group	1.283	-0.567	6.058	0.002	-0.001	0.008	Porc. Med = -46.25
Self-esteem	Equation_1	Group	-0.175	-0.362	0.011	-0.208	-0.395	-0.022	0.065
	Equation_2	Group	0.211	-1.573	1.995	0.025	-1.759	1.809	0.815
	Equation_3	LAIR2_Diff	-0.77	-2.911	1.371	-0.077	-2.218	2.064	0.476
	Equation_3'	Group	0.07	-1.762	1.902	-0.208	-0.395	-0.022	0.939
	Indirect Effect	Group	0.14	-0.184	0.559	0.001	-0.001	0.004	Porc. Med = 66.62
Optimism	Equation_1	Group	-0.174	-0.359	0.011	-0.207	-0.391	-0.022	0.065
	Equation_2	Group	0.247	-1.472	1.966	0.031	-1.689	1.75	0.776
	Equation_3	LAIR2_Diff	0.876	-1.2	2.952	0.093	-1.983	2.169	0.403
	Equation_3'	Group	0.402	-1.36	2.164	-0.207	-0.391	-0.022	0.651
	Indirect Effect	Group	-0.155	-0.743	0.117	0.017	0.083	-0.013	Porc. Med = -62.91
Negative affect	Equation_1	Group	-0.197	-0.383	-0.012	-0.234	-0.419	-0.048	0.037
	Equation_2	Group	-0.196	-1.828	1.436	-0.025	-1.657	1.607	0.811
	Equation_3	LAIR2_Diff	0.007	-1.959	1.973	0.001	-1.965	1.967	0.994
	Equation_3'	Group	-0.195	-1.885	1.496	-0.234	-0.419	-0.048	0.819
	Indirect Effect	Group	-0.001	-0.259	0.311	0.043	8.076	-9.691	Porc. Med = 0.7
Positive affect	Equation_1	Group	-0.185	-0.369	0	-0.22	-0.404	-0.035	0.05
	Equation_2	Group	-0.134	-1.668	1.401	-0.019	-1.553	1.516	0.863
	Equation_3	LAIR2_Diff	0.265	-1.571	2.1	0.032	-1.804	1.868	0.774
	Equation_3'	Group	-0.088	-1.666	1.49	-0.22	-0.404	-0.035	0.912
	Indirect Effect	Group	-0.046	-0.468	0.2	0.027	0.273	-0.116	Porc. Med = 34.42
Adaptability skills	Equation_1	Group	-0.17	-0.355	0.014	-0.203	-0.388	-0.018	0.07
	Equation_2	Group	2.764	-0.122	5.65	0.134	-2.752	3.021	0.06
	Equation_3	LAIR2_Diff	0.933	-2.582	4.449	0.039	-3.477	3.554	0.598
	Equation_3'	Group	2.94	-0.035	5.915	-0.203	-0.388	-0.018	0.053
	Indirect Effect	Group	-0.176	-0.849	0.182	0.02	0.094	-0.02	Porc. Med = -6.36
Externalizing problems	Equation_1	Group	-0.173	-0.359	0.013	-0.206	-0.392	-0.02	0.068
	Equation_2	Group	0.277	-2.998	3.553	0.015	-3.26	3.291	0.866
	Equation_3	LAIR2_Diff	3.373	-0.502	7.248	0.16	-3.715	4.036	0.087
	Equation_3'	Group	0.914	-2.401	4.229	-0.206	-0.392	-0.02	0.584
	Indirect Effect	Group	-0.636	-1.48	-0.083	-0.007	-0.015	-0.001	Porc. Med = -229.39
Internalizing problems	Equation_1	Group	-0.175	-0.36	0.011	-0.208	-0.393	-0.022	0.064
	Equation_2	Group	1.336	-3.386	6.059	0.052	-4.67	4.775	0.575
	Equation_3	LAIR2_Diff	2.294	-3.401	7.989	0.077	-5.618	5.771	0.425
	Equation_3'	Group	1.772	-3.085	6.628	-0.208	-0.393	-0.022	0.47
	Indirect Effect	Group	-0.436	-2.572	0.857	-0.005	-0.031	0.01	Porc. Med = -32.59
Behavioural symptoms index	Equation_1	Group	-0.176	-0.362	0.01	-0.21	-0.396	-0.024	0.063
	Equation_2	Group	1.732	-2.123	5.587	0.084	-3.772	3.939	0.374
	Equation_3	LAIR2_Diff	2.21	-2.423	6.842	0.091	-4.542	4.723	0.345
	Equation_3'	Group	2.154	-1.805	6.113	-0.21	-0.396	-0.024	0.282
	Indirect Effect	Group	-0.422	-1.887	0.277	0.003	0.011	-0.002	Porc. Med = -24.38
Stress (z-score)	Equation_1	Group	-0.188	-0.381	0.005	-0.22	-0.413	-0.027	0.056
	Equation_2	Group	0.008	-0.366	0.383	0.004	-0.37	0.378	0.965
	Equation_3	LAIR2_Diff	-0.265	-0.709	0.178	-0.108	-0.552	0.335	0.237
	Equation_3'	Group	-0.044	-0.427	0.34	-0.22	-0.413	-0.027	0.82
	Indirect Effect	Group	0.052	-0.009	0.144	0.012	-0.002	0.033	Porc. Med = 630.56
Negative affect (z-score)	Equation_1	Group	-0.197	-0.383	-0.012	-0.234	-0.419	-0.048	0.037
	Equation_2	Group	-0.056	-0.52	0.409	-0.025	-0.489	0.439	0.811
	Equation_3	LAIR2_Diff	0.002	-0.557	0.561	0.001	-0.559	0.56	0.994
	Equation_3'	Group	-0.055	-0.536	0.426	-0.234	-0.419	-0.048	0.819
	Indirect Effect	Group	0	-0.074	0.09	0.043	8.077	-9.861	Porc. Med = 0.7
Anxiety (z-score)	Equation_1	Group	-0.175	-0.364	0.014	-0.206	-0.395	-0.017	0.069
	Equation_2	Group	0.261	-0.118	0.639	0.127	-0.251	0.506	0.174
	Equation_3	LAIR2_Diff	-0.31	-0.758	0.139	-0.13	-0.578	0.319	0.173
	Equation_3'	Group	0.209	-0.175	0.592	-0.206	-0.395	-0.017	0.282
	Indirect Effect	Group	0.052	-0.004	0.145	-0.023	0.002	-0.065	Porc. Med = 19.86
Positive affect (z-score)	Equation_1	Group	-0.185	-0.369	0	-0.22	-0.404	-0.035	0.05
	Equation_2	Group	-0.045	-0.562	0.472	-0.019	-0.536	0.499	0.863
	Equation_3	LAIR2_Diff	0.089	-0.529	0.708	0.032	-0.587	0.65	0.774
	Equation_3'	Group	-0.03	-0.561	0.502	-0.22	-0.404	-0.035	0.912
	Indirect Effect	Group	-0.016	-0.15	0.063	0.027	0.26	-0.108	Porc. Med = 34.42
Self-concept (z-score)	Equation_1	Group	-0.175	-0.361	0.011	-0.208	-0.394	-0.023	0.064
	Equation_2	Group	-0.096	-0.549	0.356	-0.041	-0.494	0.411	0.673
	Equation_3	LAIR2_Diff	-0.248	-0.779	0.283	-0.092	-0.623	0.438	0.354
	Equation_3'	Group	-0.14	-0.603	0.322	-0.208	-0.394	-0.023	0.547
	Indirect Effect	Group	0.044	-0.02	0.207	0.002	-0.001	0.008	Porc. Med = -46.25
Optimism (z-score)	Equation_1	Group	-0.174	-0.359	0.011	-0.207	-0.391	-0.022	0.065
	Equation_2	Group	0.061	-0.364	0.486	0.031	-0.394	0.456	0.776
	Equation_3	LAIR2_Diff	0.217	-0.297	0.73	0.093	-0.42	0.606	0.403
	Equation_3'	Group	0.099	-0.336	0.535	-0.207	-0.391	-0.022	0.651
	Indirect Effect	Group	-0.038	-0.186	0.031	0.017	0.083	-0.014	Porc. Med = -62.91
Self-efficacy (z-score)	Equation_1	Group	-0.183	-0.373	0.007	-0.216	-0.406	-0.026	0.059
	Equation_2	Group	-0.112	-0.555	0.332	-0.051	-0.495	0.393	0.617
	Equation_3	LAIR2_Diff	-0.184	-0.714	0.346	-0.071	-0.601	0.458	0.491
	Equation_3'	Group	-0.144	-0.598	0.311	-0.216	-0.406	-0.026	0.531
	Indirect Effect	Group	0.032	-0.038	0.136	-0.007	0.009	-0.031	Porc. Med = -28.6
Happiness (z-score)	Equation_1	Group	-0.18	-0.367	0.008	-0.214	-0.401	-0.026	0.06
	Equation_2	Group	-0.214	-0.626	0.198	-0.105	-0.517	0.308	0.305
	Equation_3	LAIR2_Diff	-0.176	-0.674	0.322	-0.072	-0.57	0.425	0.484
	Equation_3'	Group	-0.246	-0.669	0.178	-0.214	-0.401	-0.026	0.252
	Indirect Effect	Group	0.032	-0.035	0.128	-0.007	0.008	-0.028	Porc. Med = -14.77
Self-esteem (z-score)	Equation_1	Group	-0.175	-0.362	0.011	-0.208	-0.395	-0.022	0.065
	Equation_2	Group	0.045	-0.335	0.425	0.025	-0.355	0.405	0.815
	Equation_3	LAIR2_Diff	-0.164	-0.621	0.292	-0.077	-0.534	0.379	0.476
	Equation_3'	Group	0.015	-0.376	0.405	-0.208	-0.395	-0.022	0.939
	Indirect Effect	Group	0.03	-0.046	0.113	0.001	-0.001	0.004	Porc. Med = 66.62
Total psychological distress (z-score)	Equation_1	Group	-0.203	-0.407	0	-0.233	-0.436	-0.029	0.05
	Equation_2	Group	-0.185	-0.493	0.124	-0.09	-0.399	0.218	0.236
	Equation_3	LAIR2_Diff	0.086	-0.269	0.44	0.038	-0.317	0.393	0.632
	Equation_3'	Group	-0.165	-0.486	0.155	-0.233	-0.436	-0.029	0.307
	Indirect Effect	Group	-0.019	-0.112	0.027	-0.013	-0.075	0.018	Porc. Med = 10.52
Toal psychological well-being (z-score)	Equation_1	Group	-0.186	-0.376	0.003	-0.22	-0.409	-0.03	0.054
	Equation_2	Group	-0.154	-0.559	0.25	-0.075	-0.48	0.329	0.448
	Equation_3	LAIR2_Diff	-0.054	-0.511	0.404	-0.024	-0.481	0.434	0.816
	Equation_3'	Group	-0.164	-0.58	0.252	-0.22	-0.409	-0.03	0.434
	Indirect Effect	Group	0.01	-0.089	0.094	0.01	-0.095	0.1	Porc. Med = -6.19
Total mental health (z-score)	Equation_1	Group	-0.202	-0.409	0.004	-0.23	-0.437	-0.023	0.055
	Equation_2	Group	-0.274	-0.661	0.114	-0.132	-0.52	0.256	0.163
	Equation_3	LAIR2_Diff	-0.022	-0.447	0.402	-0.01	-0.435	0.415	0.917
	Equation_3'	Group	-0.278	-0.68	0.123	-0.23	-0.437	-0.023	0.17
	Indirect Effect	Group	0.005	-0.107	0.094	-0.001	0.012	-0.011	Porc. Med = -1.71
Externalizing problems (z-score)	Equation_1	Group	-0.173	-0.359	0.013	-0.206	-0.392	-0.02	0.068
	Equation_2	Group	0.033	-0.353	0.418	0.015	-0.37	0.401	0.866
	Equation_3	LAIR2_Diff	0.397	-0.059	0.852	0.16	-0.296	0.616	0.087
	Equation_3'	Group	0.107	-0.282	0.497	-0.206	-0.392	-0.02	0.584
	Indirect Effect	Group	-0.075	-0.192	-0.012	-0.007	-0.017	-0.001	Porc. Med = -229.39
Internalizing problems (z-score)	Equation_1	Group	-0.175	-0.36	0.011	-0.208	-0.393	-0.022	0.064
	Equation_2	Group	0.095	-0.242	0.432	0.052	-0.284	0.389	0.575
	Equation_3	LAIR2_Diff	0.164	-0.243	0.57	0.077	-0.33	0.483	0.425
	Equation_3'	Group	0.126	-0.22	0.473	-0.208	-0.393	-0.022	0.47
	Indirect Effect	Group	-0.031	-0.188	0.061	-0.005	-0.032	0.01	Porc. Med = -32.59
Adaptability skills (z-score)	Equation_1	Group	-0.17	-0.355	0.014	-0.203	-0.388	-0.018	0.07
	Equation_2	Group	0.251	-0.011	0.513	0.134	-0.128	0.397	0.06
	Equation_3	LAIR2_Diff	0.085	-0.235	0.404	0.039	-0.281	0.358	0.598
	Equation_3'	Group	0.267	-0.003	0.537	-0.203	-0.388	-0.018	0.053
	Indirect Effect	Group	-0.016	-0.076	0.017	0.02	0.093	-0.02	Porc. Med = -6.36
Behavioural symptoms index (z-score)	Equation_1	Group	-0.176	-0.362	0.01	-0.21	-0.396	-0.024	0.063
	Equation_2	Group	0.158	-0.194	0.511	0.084	-0.269	0.436	0.374
	Equation_3	LAIR2_Diff	0.202	-0.222	0.626	0.091	-0.333	0.515	0.345
	Equation_3'	Group	0.197	-0.165	0.559	-0.21	-0.396	-0.024	0.282
	Indirect Effect	Group	-0.039	-0.171	0.025	0.003	0.011	-0.002	Porc. Med = -24.38
Depression (z-score)	Equation_1	Group	-0.18	-0.37	0.01	-0.212	-0.402	-0.022	0.063
	Equation_2	Group	-0.04	-0.437	0.357	-0.017	-0.414	0.38	0.841
	Equation_3	LAIR2_Diff	0.087	-0.392	0.567	0.032	-0.448	0.512	0.718
	Equation_3'	Group	-0.023	-0.433	0.387	-0.212	-0.402	-0.022	0.912
	Indirect Effect	Group	-0.017	-0.128	0.071	0.013	0.095	-0.053	Porc. Med = 43.04

### Sheet: MSR1_mental health
Var.Dependiente	Equation	Var.Independiente	Beta.nostd	CI.low	CI.high	Beta.std	CI.low.std	CI.high.std	p.value
Stress	Equation_1	Group	-0.14	-0.228	-0.052	-0.339	-0.427	-0.251	0.002
	Equation_2	Group	0.027	-1.203	1.257	0.004	-1.226	1.234	0.965
	Equation_3	MSR1_Diff	-1.174	-4.389	2.041	-0.07	-3.286	3.145	0.469
	Equation_3'	Group	-0.141	-1.457	1.176	-0.339	-0.427	-0.251	0.832
	Indirect Effect	Group	0.168	-0.212	0.68	-0.054	0.068	-0.217	Porc. Med = 617.03
Self-efficacy	Equation_1	Group	-0.145	-0.231	-0.059	-0.357	-0.443	-0.271	0.001
	Equation_2	Group	-0.55	-2.732	1.633	-0.051	-2.234	2.132	0.617
	Equation_3	MSR1_Diff	-1.807	-7.638	4.024	-0.067	-5.898	5.764	0.539
	Equation_3'	Group	-0.796	-3.128	1.536	-0.357	-0.443	-0.271	0.499
	Indirect Effect	Group	0.246	-0.524	1.439	0.034	-0.072	0.199	Porc. Med = -44.84
Happiness	Equation_1	Group	-0.138	-0.224	-0.052	-0.339	-0.425	-0.253	0.002
	Equation_2	Group	-0.838	-2.454	0.777	-0.105	-1.72	1.511	0.305
	Equation_3	MSR1_Diff	1.567	-2.687	5.821	0.079	-4.175	4.334	0.465
	Equation_3'	Group	-0.623	-2.346	1.101	-0.339	-0.425	-0.253	0.474
	Indirect Effect	Group	-0.216	-0.916	0.52	0.038	0.161	-0.092	Porc. Med = 25.73
Depression	Equation_1	Group	-0.139	-0.226	-0.053	-0.34	-0.427	-0.254	0.002
	Equation_2	Group	-0.205	-2.237	1.827	-0.017	-2.049	2.015	0.841
	Equation_3	MSR1_Diff	1.42	-4.106	6.946	0.049	-5.478	5.575	0.61
	Equation_3'	Group	0.015	-2.2	2.23	-0.34	-0.427	-0.254	0.989
	Indirect Effect	Group	-0.22	-1.163	0.614	-0.051	-0.268	0.141	Porc. Med = 107.53
Anxiety	Equation_1	Group	-0.145	-0.23	-0.059	-0.355	-0.441	-0.27	0.001
	Equation_2	Group	1.9	-0.861	4.661	0.127	-2.634	2.888	0.174
	Equation_3	MSR1_Diff	0.913	-6.547	8.373	0.025	-7.435	7.485	0.808
	Equation_3'	Group	2.04	-0.965	5.046	-0.355	-0.441	-0.27	0.18
	Indirect Effect	Group	-0.14	-1.38	0.951	-0.059	-0.586	0.404	Porc. Med = -7.36
Self-concept	Equation_1	Group	-0.144	-0.23	-0.059	-0.355	-0.441	-0.27	0.001
	Equation_2	Group	-2.774	-15.844	10.296	-0.041	-13.111	13.029	0.673
	Equation_3	MSR1_Diff	-31.634	-64.884	1.616	-0.192	-33.441	33.058	0.062
	Equation_3'	Group	-7.19	-20.837	6.457	-0.355	-0.441	-0.27	0.297
	Indirect Effect	Group	4.416	-0.104	15.997	-0.001	0	-0.003	Porc. Med = -159.23
Self-esteem	Equation_1	Group	-0.139	-0.224	-0.054	-0.342	-0.428	-0.257	0.002
	Equation_2	Group	0.211	-1.573	1.995	0.025	-1.759	1.809	0.815
	Equation_3	MSR1_Diff	-3.156	-7.872	1.56	-0.151	-4.867	4.565	0.187
	Equation_3'	Group	-0.257	-2.165	1.651	-0.342	-0.428	-0.257	0.789
	Indirect Effect	Group	0.468	-0.144	1.706	0.046	-0.014	0.166	Porc. Med = 221.9
Optimism	Equation_1	Group	-0.142	-0.224	-0.059	-0.349	-0.432	-0.266	0.001
	Equation_2	Group	0.247	-1.472	1.966	0.031	-1.689	1.75	0.776
	Equation_3	MSR1_Diff	1.823	-2.923	6.57	0.092	-4.654	4.838	0.447
	Equation_3'	Group	0.516	-1.345	2.377	-0.349	-0.432	-0.266	0.583
	Indirect Effect	Group	-0.269	-1.194	0.547	0.085	0.376	-0.172	Porc. Med = -108.89
Negative affect	Equation_1	Group	-0.134	-0.219	-0.048	-0.336	-0.421	-0.251	0.003
	Equation_2	Group	-0.196	-1.828	1.436	-0.025	-1.657	1.607	0.811
	Equation_3	MSR1_Diff	-1.193	-5.502	3.116	-0.062	-4.371	4.247	0.582
	Equation_3'	Group	-0.361	-2.106	1.384	-0.336	-0.421	-0.251	0.681
	Indirect Effect	Group	0.165	-0.365	1.031	-0.032	0.07	-0.197	Porc. Med = -84.06
Positive affect	Equation_1	Group	-0.143	-0.227	-0.059	-0.351	-0.435	-0.267	0.001
	Equation_2	Group	-0.134	-1.668	1.401	-0.019	-1.553	1.516	0.863
	Equation_3	MSR1_Diff	1.739	-2.328	5.807	0.101	-3.966	4.169	0.397
	Equation_3'	Group	0.126	-1.528	1.779	-0.351	-0.435	-0.267	0.88
	Indirect Effect	Group	-0.259	-1.001	0.281	0.08	0.308	-0.086	Porc. Med = 194.11
Adaptability skills	Equation_1	Group	-0.143	-0.228	-0.057	-0.352	-0.437	-0.266	0.001
	Equation_2	Group	2.764	-0.122	5.65	0.134	-2.752	3.021	0.06
	Equation_3	MSR1_Diff	3.982	-3.733	11.697	0.078	-7.637	7.794	0.307
	Equation_3'	Group	3.354	0.25	6.458	-0.352	-0.437	-0.266	0.035
	Indirect Effect	Group	-0.59	-1.849	0.173	0.02	0.064	-0.006	Porc. Med = -21.34
Externalizing problems	Equation_1	Group	-0.14	-0.225	-0.054	-0.344	-0.429	-0.259	0.002
	Equation_2	Group	0.277	-2.998	3.553	0.015	-3.26	3.291	0.866
	Equation_3	MSR1_Diff	1.479	-7.328	10.287	0.033	-8.774	8.841	0.739
	Equation_3'	Group	0.492	-3.042	4.026	-0.344	-0.429	-0.259	0.782
	Indirect Effect	Group	-0.214	-1.448	0.758	-0.041	-0.276	0.144	Porc. Med = -77.26
Internalizing problems	Equation_1	Group	-0.144	-0.23	-0.059	-0.355	-0.441	-0.269	0.001
	Equation_2	Group	1.336	-3.386	6.059	0.052	-4.67	4.775	0.575
	Equation_3	MSR1_Diff	-5.668	-18.262	6.925	-0.09	-12.683	12.504	0.373
	Equation_3'	Group	0.494	-4.592	5.58	-0.355	-0.441	-0.269	0.847
	Indirect Effect	Group	0.842	-0.717	3.436	-0.003	0.002	-0.012	Porc. Med = 63.02
Behavioural symptoms index	Equation_1	Group	-0.142	-0.227	-0.056	-0.349	-0.434	-0.263	0.001
	Equation_2	Group	1.732	-2.123	5.587	0.084	-3.772	3.939	0.374
	Equation_3	MSR1_Diff	-2.415	-12.77	7.939	-0.047	-10.402	10.308	0.643
	Equation_3'	Group	1.378	-2.784	5.541	-0.349	-0.434	-0.263	0.511
	Indirect Effect	Group	0.354	-0.763	1.9	-0.028	0.061	-0.153	Porc. Med = 20.41
Stress (z-score)	Equation_1	Group	-0.14	-0.228	-0.052	-0.339	-0.427	-0.251	0.002
	Equation_2	Group	0.008	-0.366	0.383	0.004	-0.37	0.378	0.965
	Equation_3	MSR1_Diff	-0.357	-1.336	0.621	-0.07	-1.049	0.908	0.469
	Equation_3'	Group	-0.043	-0.444	0.358	-0.339	-0.427	-0.251	0.832
	Indirect Effect	Group	0.051	-0.067	0.202	-0.054	0.07	-0.212	Porc. Med = 617.03
Negative affect (z-score)	Equation_1	Group	-0.134	-0.219	-0.048	-0.336	-0.421	-0.251	0.003
	Equation_2	Group	-0.056	-0.52	0.409	-0.025	-0.489	0.439	0.811
	Equation_3	MSR1_Diff	-0.34	-1.566	0.887	-0.062	-1.288	1.164	0.582
	Equation_3'	Group	-0.103	-0.599	0.394	-0.336	-0.421	-0.251	0.681
	Indirect Effect	Group	0.047	-0.098	0.298	-0.032	0.066	-0.2	Porc. Med = -84.06
Anxiety (z-score)	Equation_1	Group	-0.145	-0.23	-0.059	-0.355	-0.441	-0.27	0.001
	Equation_2	Group	0.261	-0.118	0.639	0.127	-0.251	0.506	0.174
	Equation_3	MSR1_Diff	0.125	-0.898	1.148	0.025	-0.998	1.048	0.808
	Equation_3'	Group	0.28	-0.132	0.692	-0.355	-0.441	-0.27	0.18
	Indirect Effect	Group	-0.019	-0.187	0.132	-0.059	-0.578	0.41	Porc. Med = -7.36
Positive affect (z-score)	Equation_1	Group	-0.143	-0.227	-0.059	-0.351	-0.435	-0.267	0.001
	Equation_2	Group	-0.045	-0.562	0.472	-0.019	-0.536	0.499	0.863
	Equation_3	MSR1_Diff	0.586	-0.785	1.957	0.101	-1.269	1.472	0.397
	Equation_3'	Group	0.042	-0.515	0.6	-0.351	-0.435	-0.267	0.88
	Indirect Effect	Group	-0.087	-0.349	0.092	0.08	0.319	-0.084	Porc. Med = 194.11
Self-concept (z-score)	Equation_1	Group	-0.144	-0.23	-0.059	-0.355	-0.441	-0.27	0.001
	Equation_2	Group	-0.096	-0.549	0.356	-0.041	-0.494	0.411	0.673
	Equation_3	MSR1_Diff	-1.095	-2.247	0.056	-0.192	-1.343	0.959	0.062
	Equation_3'	Group	-0.249	-0.721	0.224	-0.355	-0.441	-0.27	0.297
	Indirect Effect	Group	0.153	-0.004	0.546	-0.001	0	-0.003	Porc. Med = -159.23
Optimism (z-score)	Equation_1	Group	-0.142	-0.224	-0.059	-0.349	-0.432	-0.266	0.001
	Equation_2	Group	0.061	-0.364	0.486	0.031	-0.394	0.456	0.776
	Equation_3	MSR1_Diff	0.451	-0.723	1.624	0.092	-1.082	1.265	0.447
	Equation_3'	Group	0.128	-0.333	0.588	-0.349	-0.432	-0.266	0.583
	Indirect Effect	Group	-0.066	-0.279	0.122	0.085	0.355	-0.156	Porc. Med = -108.89
Self-efficacy (z-score)	Equation_1	Group	-0.145	-0.231	-0.059	-0.357	-0.443	-0.271	0.001
	Equation_2	Group	-0.112	-0.555	0.332	-0.051	-0.495	0.393	0.617
	Equation_3	MSR1_Diff	-0.367	-1.553	0.818	-0.067	-1.252	1.118	0.539
	Equation_3'	Group	-0.162	-0.636	0.312	-0.357	-0.443	-0.271	0.499
	Indirect Effect	Group	0.05	-0.108	0.296	0.034	-0.073	0.201	Porc. Med = -44.84
Happiness (z-score)	Equation_1	Group	-0.138	-0.224	-0.052	-0.339	-0.425	-0.253	0.002
	Equation_2	Group	-0.214	-0.626	0.198	-0.105	-0.517	0.308	0.305
	Equation_3	MSR1_Diff	0.4	-0.686	1.485	0.079	-1.006	1.165	0.465
	Equation_3'	Group	-0.159	-0.599	0.281	-0.339	-0.425	-0.253	0.474
	Indirect Effect	Group	-0.055	-0.242	0.117	0.038	0.167	-0.081	Porc. Med = 25.73
Self-esteem (z-score)	Equation_1	Group	-0.139	-0.224	-0.054	-0.342	-0.428	-0.257	0.002
	Equation_2	Group	0.045	-0.335	0.425	0.025	-0.355	0.405	0.815
	Equation_3	MSR1_Diff	-0.673	-1.678	0.333	-0.151	-1.156	0.854	0.187
	Equation_3'	Group	-0.055	-0.461	0.352	-0.342	-0.428	-0.257	0.789
	Indirect Effect	Group	0.1	-0.028	0.382	0.046	-0.013	0.175	Porc. Med = 221.9
Total psychological distress (z-score)	Equation_1	Group	-0.137	-0.226	-0.048	-0.337	-0.427	-0.248	0.003
	Equation_2	Group	-0.185	-0.493	0.124	-0.09	-0.399	0.218	0.236
	Equation_3	MSR1_Diff	0.037	-0.805	0.878	0.007	-0.834	0.849	0.931
	Equation_3'	Group	-0.179	-0.519	0.162	-0.337	-0.427	-0.248	0.299
	Indirect Effect	Group	-0.006	-0.154	0.154	0.058	1.484	-1.483	Porc. Med = 3.29
Toal psychological well-being (z-score)	Equation_1	Group	-0.143	-0.228	-0.058	-0.35	-0.435	-0.265	0.001
	Equation_2	Group	-0.154	-0.559	0.25	-0.075	-0.48	0.329	0.448
	Equation_3	MSR1_Diff	0.105	-0.952	1.161	0.021	-1.035	1.077	0.844
	Equation_3'	Group	-0.141	-0.57	0.288	-0.35	-0.435	-0.265	0.513
	Indirect Effect	Group	-0.013	-0.184	0.141	0.073	1.019	-0.78	Porc. Med = 8.51
Total mental health (z-score)	Equation_1	Group	-0.139	-0.227	-0.052	-0.342	-0.43	-0.255	0.002
	Equation_2	Group	-0.274	-0.661	0.114	-0.132	-0.52	0.256	0.163
	Equation_3	MSR1_Diff	-0.17	-1.245	0.905	-0.033	-1.108	1.042	0.752
	Equation_3'	Group	-0.298	-0.718	0.122	-0.342	-0.43	-0.255	0.161
	Indirect Effect	Group	0.024	-0.138	0.242	0.09	-0.513	0.9	Porc. Med = -8.86
Externalizing problems (z-score)	Equation_1	Group	-0.14	-0.225	-0.054	-0.344	-0.429	-0.259	0.002
	Equation_2	Group	0.033	-0.353	0.418	0.015	-0.37	0.401	0.866
	Equation_3	MSR1_Diff	0.174	-0.862	1.21	0.033	-1.002	1.069	0.739
	Equation_3'	Group	0.058	-0.358	0.473	-0.344	-0.429	-0.259	0.782
	Indirect Effect	Group	-0.025	-0.173	0.085	-0.041	-0.28	0.138	Porc. Med = -77.26
Internalizing problems (z-score)	Equation_1	Group	-0.144	-0.23	-0.059	-0.355	-0.441	-0.269	0.001
	Equation_2	Group	0.095	-0.242	0.432	0.052	-0.284	0.389	0.575
	Equation_3	MSR1_Diff	-0.404	-1.303	0.494	-0.09	-0.988	0.809	0.373
	Equation_3'	Group	0.035	-0.328	0.398	-0.355	-0.441	-0.269	0.847
	Indirect Effect	Group	0.06	-0.056	0.244	-0.003	0.003	-0.012	Porc. Med = 63.02
Adaptability skills (z-score)	Equation_1	Group	-0.143	-0.228	-0.057	-0.352	-0.437	-0.266	0.001
	Equation_2	Group	0.251	-0.011	0.513	0.134	-0.128	0.397	0.06
	Equation_3	MSR1_Diff	0.362	-0.339	1.063	0.078	-0.623	0.779	0.307
	Equation_3'	Group	0.305	0.023	0.587	-0.352	-0.437	-0.266	0.035
	Indirect Effect	Group	-0.054	-0.165	0.017	0.02	0.062	-0.006	Porc. Med = -21.34
Behavioural symptoms index (z-score)	Equation_1	Group	-0.142	-0.227	-0.056	-0.349	-0.434	-0.263	0.001
	Equation_2	Group	0.158	-0.194	0.511	0.084	-0.269	0.436	0.374
	Equation_3	MSR1_Diff	-0.221	-1.168	0.726	-0.047	-0.994	0.9	0.643
	Equation_3'	Group	0.126	-0.255	0.507	-0.349	-0.434	-0.263	0.511
	Indirect Effect	Group	0.032	-0.067	0.174	-0.028	0.059	-0.153	Porc. Med = 20.41
Depression (z-score)	Equation_1	Group	-0.139	-0.226	-0.053	-0.34	-0.427	-0.254	0.002
	Equation_2	Group	-0.04	-0.437	0.357	-0.017	-0.414	0.38	0.841
	Equation_3	MSR1_Diff	0.277	-0.802	1.357	0.049	-1.03	1.128	0.61
	Equation_3'	Group	0.003	-0.43	0.436	-0.34	-0.427	-0.254	0.989
	Indirect Effect	Group	-0.043	-0.241	0.111	-0.051	-0.284	0.13	Porc. Med = 107.53

### Sheet: PLXNB3_mental health
Var.Dependiente	Equation	Var.Independiente	Beta.nostd	CI.low	CI.high	Beta.std	CI.low.std	CI.high.std	p.value
Stress	Equation_1	Group	0.042	-0.313	0.398	0.027	-0.328	0.383	0.814
	Equation_2	Group	0.027	-1.203	1.257	0.004	-1.226	1.234	0.965
	Equation_3	PLXNB3_Diff	-0.818	-1.591	-0.045	-0.184	-0.957	0.59	0.038
	Equation_3'	Group	0.066	-1.137	1.27	0.027	-0.328	0.383	0.913
	Indirect Effect	Group	-0.039	-0.356	0.283	0.003	0.023	-0.018	Porc. Med = -144.41
Self-efficacy	Equation_1	Group	0.013	-0.34	0.366	0.009	-0.344	0.362	0.94
	Equation_2	Group	-0.55	-2.732	1.633	-0.051	-2.234	2.132	0.617
	Equation_3	PLXNB3_Diff	-0.763	-2.155	0.629	-0.11	-1.502	1.282	0.278
	Equation_3'	Group	-0.537	-2.718	1.643	0.009	-0.344	0.362	0.625
	Indirect Effect	Group	-0.012	-0.492	0.272	0.001	0.029	-0.016	Porc. Med = 2.26
Happiness	Equation_1	Group	0.04	-0.309	0.388	0.026	-0.323	0.375	0.822
	Equation_2	Group	-0.838	-2.454	0.777	-0.105	-1.72	1.511	0.305
	Equation_3	PLXNB3_Diff	-0.059	-1.11	0.992	-0.011	-1.062	1.04	0.911
	Equation_3'	Group	-0.836	-2.463	0.791	0.026	-0.323	0.375	0.309
	Indirect Effect	Group	-0.002	-0.223	0.194	0	-0.032	0.028	Porc. Med = 0.28
Depression	Equation_1	Group	0.037	-0.317	0.391	0.024	-0.33	0.378	0.837
	Equation_2	Group	-0.205	-2.237	1.827	-0.017	-2.049	2.015	0.841
	Equation_3	PLXNB3_Diff	0.346	-0.958	1.649	0.046	-1.258	1.349	0.599
	Equation_3'	Group	-0.215	-2.258	1.828	0.024	-0.33	0.378	0.834
	Indirect Effect	Group	0.01	-0.34	0.58	0.001	-0.029	0.049	Porc. Med = -4.98
Anxiety	Equation_1	Group	0.04	-0.315	0.395	0.026	-0.329	0.381	0.822
	Equation_2	Group	1.9	-0.861	4.661	0.127	-2.634	2.888	0.174
	Equation_3	PLXNB3_Diff	-0.109	-1.87	1.653	-0.011	-1.773	1.75	0.902
	Equation_3'	Group	1.907	-0.876	4.689	0.026	-0.329	0.381	0.176
	Indirect Effect	Group	-0.007	-0.523	0.18	0	-0.028	0.01	Porc. Med = -0.35
Self-concept	Equation_1	Group	0.041	-0.305	0.386	0.026	-0.319	0.372	0.816
	Equation_2	Group	-2.774	-15.844	10.296	-0.041	-13.111	13.029	0.673
	Equation_3	PLXNB3_Diff	-3.513	-11.649	4.623	-0.084	-8.22	8.052	0.392
	Equation_3'	Group	-2.48	-15.596	10.635	0.026	-0.319	0.372	0.707
	Indirect Effect	Group	-0.293	-3.474	0.929	-0.001	-0.014	0.004	Porc. Med = 10.57
Self-esteem	Equation_1	Group	0.034	-0.312	0.381	0.022	-0.324	0.369	0.844
	Equation_2	Group	0.211	-1.573	1.995	0.025	-1.759	1.809	0.815
	Equation_3	PLXNB3_Diff	-0.863	-2	0.273	-0.157	-1.294	0.979	0.134
	Equation_3'	Group	0.251	-1.519	2.021	0.022	-0.324	0.369	0.779
	Indirect Effect	Group	-0.04	-0.587	0.236	0	0.005	-0.002	Porc. Med = -18.98
Optimism	Equation_1	Group	0.036	-0.309	0.381	0.023	-0.322	0.369	0.836
	Equation_2	Group	0.247	-1.472	1.966	0.031	-1.689	1.75	0.776
	Equation_3	PLXNB3_Diff	-0.298	-1.413	0.818	-0.057	-1.173	1.058	0.597
	Equation_3'	Group	0.26	-1.468	1.989	0.023	-0.322	0.369	0.765
	Indirect Effect	Group	-0.014	-0.368	0.13	0	0.012	-0.004	Porc. Med = -5.49
Negative affect	Equation_1	Group	0.048	-0.305	0.402	0.031	-0.322	0.385	0.786
	Equation_2	Group	-0.196	-1.828	1.436	-0.025	-1.657	1.607	0.811
	Equation_3	PLXNB3_Diff	0.139	-0.891	1.17	0.028	-1.002	1.059	0.788
	Equation_3'	Group	-0.205	-1.85	1.439	0.031	-0.322	0.385	0.804
	Indirect Effect	Group	0.009	-0.157	0.426	0.001	-0.023	0.062	Porc. Med = -4.76
Positive affect	Equation_1	Group	0.035	-0.312	0.382	0.023	-0.324	0.37	0.84
	Equation_2	Group	-0.134	-1.668	1.401	-0.019	-1.553	1.516	0.863
	Equation_3	PLXNB3_Diff	-0.123	-1.095	0.849	-0.028	-1	0.945	0.802
	Equation_3'	Group	-0.124	-1.671	1.423	0.023	-0.324	0.37	0.873
	Indirect Effect	Group	-0.01	-0.249	0.091	-0.003	-0.069	0.025	Porc. Med = 7.22
Adaptability skills	Equation_1	Group	0.026	-0.318	0.37	0.017	-0.327	0.361	0.881
	Equation_2	Group	2.764	-0.122	5.65	0.134	-2.752	3.021	0.06
	Equation_3	PLXNB3_Diff	-1.04	-2.902	0.823	-0.079	-1.941	1.784	0.27
	Equation_3'	Group	2.803	-0.08	5.686	0.017	-0.327	0.361	0.057
	Indirect Effect	Group	-0.039	-0.772	0.285	0.002	0.037	-0.014	Porc. Med = -1.4
Externalizing problems	Equation_1	Group	0.045	-0.301	0.391	0.03	-0.317	0.376	0.796
	Equation_2	Group	0.277	-2.998	3.553	0.015	-3.26	3.291	0.866
	Equation_3	PLXNB3_Diff	0.96	-1.14	3.061	0.083	-2.017	2.184	0.365
	Equation_3'	Group	0.231	-3.05	3.513	0.03	-0.317	0.376	0.889
	Indirect Effect	Group	0.046	-0.239	0.754	0.002	-0.009	0.028	Porc. Med = 16.67
Internalizing problems	Equation_1	Group	0.036	-0.309	0.381	0.024	-0.322	0.369	0.835
	Equation_2	Group	1.336	-3.386	6.059	0.052	-4.67	4.775	0.575
	Equation_3	PLXNB3_Diff	-1.226	-4.264	1.812	-0.075	-3.113	2.963	0.424
	Equation_3'	Group	1.386	-3.351	6.122	0.024	-0.322	0.369	0.562
	Indirect Effect	Group	-0.049	-1.461	0.482	0	-0.007	0.002	Porc. Med = -3.68
Behavioural symptoms index	Equation_1	Group	0.037	-0.309	0.383	0.024	-0.322	0.37	0.832
	Equation_2	Group	1.732	-2.123	5.587	0.084	-3.772	3.939	0.374
	Equation_3	PLXNB3_Diff	-0.237	-2.723	2.249	-0.018	-2.504	2.468	0.85
	Equation_3'	Group	1.742	-2.141	5.624	0.024	-0.322	0.37	0.374
	Indirect Effect	Group	-0.01	-0.632	0.413	0	0.003	-0.002	Porc. Med = -0.55
Stress (z-score)	Equation_1	Group	0.042	-0.313	0.398	0.027	-0.328	0.383	0.814
	Equation_2	Group	0.008	-0.366	0.383	0.004	-0.37	0.378	0.965
	Equation_3	PLXNB3_Diff	-0.249	-0.484	-0.014	-0.184	-0.419	0.052	0.038
	Equation_3'	Group	0.02	-0.346	0.386	0.027	-0.328	0.383	0.913
	Indirect Effect	Group	-0.012	-0.114	0.08	0.003	0.024	-0.017	Porc. Med = -144.41
Negative affect (z-score)	Equation_1	Group	0.048	-0.305	0.402	0.031	-0.322	0.385	0.786
	Equation_2	Group	-0.056	-0.52	0.409	-0.025	-0.489	0.439	0.811
	Equation_3	PLXNB3_Diff	0.04	-0.254	0.333	0.028	-0.265	0.322	0.788
	Equation_3'	Group	-0.058	-0.526	0.41	0.031	-0.322	0.385	0.804
	Indirect Effect	Group	0.003	-0.043	0.115	0.001	-0.022	0.058	Porc. Med = -4.76
Anxiety (z-score)	Equation_1	Group	0.04	-0.315	0.395	0.026	-0.329	0.381	0.822
	Equation_2	Group	0.261	-0.118	0.639	0.127	-0.251	0.506	0.174
	Equation_3	PLXNB3_Diff	-0.015	-0.256	0.227	-0.011	-0.253	0.23	0.902
	Equation_3'	Group	0.261	-0.12	0.643	0.026	-0.329	0.381	0.176
	Indirect Effect	Group	-0.001	-0.069	0.025	0	-0.027	0.01	Porc. Med = -0.35
Positive affect (z-score)	Equation_1	Group	0.035	-0.312	0.382	0.023	-0.324	0.37	0.84
	Equation_2	Group	-0.045	-0.562	0.472	-0.019	-0.536	0.499	0.863
	Equation_3	PLXNB3_Diff	-0.041	-0.369	0.286	-0.028	-0.355	0.3	0.802
	Equation_3'	Group	-0.042	-0.563	0.48	0.023	-0.324	0.37	0.873
	Indirect Effect	Group	-0.003	-0.085	0.033	-0.003	-0.07	0.027	Porc. Med = 7.22
Self-concept (z-score)	Equation_1	Group	0.041	-0.305	0.386	0.026	-0.319	0.372	0.816
	Equation_2	Group	-0.096	-0.549	0.356	-0.041	-0.494	0.411	0.673
	Equation_3	PLXNB3_Diff	-0.122	-0.403	0.16	-0.084	-0.365	0.198	0.392
	Equation_3'	Group	-0.086	-0.54	0.368	0.026	-0.319	0.372	0.707
	Indirect Effect	Group	-0.01	-0.126	0.029	-0.001	-0.015	0.003	Porc. Med = 10.57
Optimism (z-score)	Equation_1	Group	0.036	-0.309	0.381	0.023	-0.322	0.369	0.836
	Equation_2	Group	0.061	-0.364	0.486	0.031	-0.394	0.456	0.776
	Equation_3	PLXNB3_Diff	-0.074	-0.349	0.202	-0.057	-0.333	0.218	0.597
	Equation_3'	Group	0.064	-0.363	0.492	0.023	-0.322	0.369	0.765
	Indirect Effect	Group	-0.003	-0.098	0.032	0	0.013	-0.004	Porc. Med = -5.49
Self-efficacy (z-score)	Equation_1	Group	0.013	-0.34	0.366	0.009	-0.344	0.362	0.94
	Equation_2	Group	-0.112	-0.555	0.332	-0.051	-0.495	0.393	0.617
	Equation_3	PLXNB3_Diff	-0.155	-0.438	0.128	-0.11	-0.393	0.173	0.278
	Equation_3'	Group	-0.109	-0.552	0.334	0.009	-0.344	0.362	0.625
	Indirect Effect	Group	-0.003	-0.098	0.056	0.001	0.028	-0.016	Porc. Med = 2.26
Happiness (z-score)	Equation_1	Group	0.04	-0.309	0.388	0.026	-0.323	0.375	0.822
	Equation_2	Group	-0.214	-0.626	0.198	-0.105	-0.517	0.308	0.305
	Equation_3	PLXNB3_Diff	-0.015	-0.283	0.253	-0.011	-0.279	0.257	0.911
	Equation_3'	Group	-0.213	-0.628	0.202	0.026	-0.323	0.375	0.309
	Indirect Effect	Group	-0.001	-0.056	0.048	0	-0.032	0.028	Porc. Med = 0.28
Self-esteem (z-score)	Equation_1	Group	0.034	-0.312	0.381	0.022	-0.324	0.369	0.844
	Equation_2	Group	0.045	-0.335	0.425	0.025	-0.355	0.405	0.815
	Equation_3	PLXNB3_Diff	-0.184	-0.426	0.058	-0.157	-0.4	0.085	0.134
	Equation_3'	Group	0.053	-0.324	0.431	0.022	-0.324	0.369	0.779
	Indirect Effect	Group	-0.009	-0.126	0.049	0	0.005	-0.002	Porc. Med = -18.98
Total psychological distress (z-score)	Equation_1	Group	0.041	-0.338	0.421	0.026	-0.353	0.405	0.829
	Equation_2	Group	-0.185	-0.493	0.124	-0.09	-0.399	0.218	0.236
	Equation_3	PLXNB3_Diff	0.065	-0.121	0.252	0.053	-0.134	0.24	0.487
	Equation_3'	Group	-0.19	-0.5	0.12	0.026	-0.353	0.405	0.225
	Indirect Effect	Group	0.005	-0.026	0.143	-0.001	0.006	-0.034	Porc. Med = -2.92
Toal psychological well-being (z-score)	Equation_1	Group	0.029	-0.328	0.385	0.019	-0.338	0.375	0.873
	Equation_2	Group	-0.154	-0.559	0.25	-0.075	-0.48	0.329	0.448
	Equation_3	PLXNB3_Diff	-0.122	-0.36	0.116	-0.101	-0.339	0.137	0.308
	Equation_3'	Group	-0.139	-0.544	0.267	0.019	-0.338	0.375	0.497
	Indirect Effect	Group	-0.016	-0.197	0.027	0	-0.004	0.001	Porc. Med = 10.11
Total mental health (z-score)	Equation_1	Group	0.038	-0.348	0.423	0.024	-0.362	0.409	0.846
	Equation_2	Group	-0.274	-0.661	0.114	-0.132	-0.52	0.256	0.163
	Equation_3	PLXNB3_Diff	-0.043	-0.264	0.179	-0.036	-0.258	0.185	0.7
	Equation_3'	Group	-0.269	-0.66	0.123	0.024	-0.362	0.409	0.175
	Indirect Effect	Group	-0.005	-0.143	0.048	-0.001	-0.026	0.009	Porc. Med = 1.91
Externalizing problems (z-score)	Equation_1	Group	0.045	-0.301	0.391	0.03	-0.317	0.376	0.796
	Equation_2	Group	0.033	-0.353	0.418	0.015	-0.37	0.401	0.866
	Equation_3	PLXNB3_Diff	0.113	-0.134	0.36	0.083	-0.164	0.33	0.365
	Equation_3'	Group	0.027	-0.359	0.413	0.03	-0.317	0.376	0.889
	Indirect Effect	Group	0.005	-0.029	0.082	0.002	-0.009	0.026	Porc. Med = 16.67
Internalizing problems (z-score)	Equation_1	Group	0.036	-0.309	0.381	0.024	-0.322	0.369	0.835
	Equation_2	Group	0.095	-0.242	0.432	0.052	-0.284	0.389	0.575
	Equation_3	PLXNB3_Diff	-0.087	-0.304	0.129	-0.075	-0.292	0.142	0.424
	Equation_3'	Group	0.099	-0.239	0.437	0.024	-0.322	0.369	0.562
	Indirect Effect	Group	-0.004	-0.101	0.034	0	-0.007	0.002	Porc. Med = -3.68
Adaptability skills (z-score)	Equation_1	Group	0.026	-0.318	0.37	0.017	-0.327	0.361	0.881
	Equation_2	Group	0.251	-0.011	0.513	0.134	-0.128	0.397	0.06
	Equation_3	PLXNB3_Diff	-0.094	-0.264	0.075	-0.079	-0.248	0.09	0.27
	Equation_3'	Group	0.255	-0.007	0.517	0.017	-0.327	0.361	0.057
	Indirect Effect	Group	-0.004	-0.071	0.026	0.002	0.038	-0.014	Porc. Med = -1.4
Behavioural symptoms index (z-score)	Equation_1	Group	0.037	-0.309	0.383	0.024	-0.322	0.37	0.832
	Equation_2	Group	0.158	-0.194	0.511	0.084	-0.269	0.436	0.374
	Equation_3	PLXNB3_Diff	-0.022	-0.249	0.206	-0.018	-0.245	0.21	0.85
	Equation_3'	Group	0.159	-0.196	0.514	0.024	-0.322	0.37	0.374
	Indirect Effect	Group	-0.001	-0.056	0.036	0	0.003	-0.002	Porc. Med = -0.55
Depression (z-score)	Equation_1	Group	0.037	-0.317	0.391	0.024	-0.33	0.378	0.837
	Equation_2	Group	-0.04	-0.437	0.357	-0.017	-0.414	0.38	0.841
	Equation_3	PLXNB3_Diff	0.068	-0.187	0.322	0.046	-0.209	0.3	0.599
	Equation_3'	Group	-0.042	-0.441	0.357	0.024	-0.33	0.378	0.834
	Indirect Effect	Group	0.002	-0.056	0.117	0.001	-0.024	0.051	Porc. Med = -4.98

### Sheet: SCARB2_mental health
Var.Dependiente	Equation	Var.Independiente	Beta.nostd	CI.low	CI.high	Beta.std	CI.low.std	CI.high.std	p.value
Stress	Equation_1	Group	-0.101	-0.205	0.003	-0.216	-0.32	-0.112	0.056
	Equation_2	Group	0.027	-1.203	1.257	0.004	-1.226	1.234	0.965
	Equation_3	SCARB2_Diff	0.538	-2.194	3.27	0.037	-2.695	2.769	0.696
	Equation_3'	Group	0.084	-1.186	1.354	-0.216	-0.32	-0.112	0.896
	Indirect Effect	Group	-0.056	-0.448	0.177	-0.035	-0.281	0.111	Porc. Med = -207.67
Self-efficacy	Equation_1	Group	-0.109	-0.213	-0.006	-0.236	-0.339	-0.132	0.039
	Equation_2	Group	-0.55	-2.732	1.633	-0.051	-2.234	2.132	0.617
	Equation_3	SCARB2_Diff	-3.622	-8.344	1.099	-0.156	-4.878	4.565	0.131
	Equation_3'	Group	-0.958	-3.187	1.271	-0.236	-0.339	-0.132	0.394
	Indirect Effect	Group	0.409	-0.05	1.447	-0.009	0.001	-0.033	Porc. Med = -74.34
Happiness	Equation_1	Group	-0.106	-0.208	-0.004	-0.23	-0.332	-0.128	0.042
	Equation_2	Group	-0.838	-2.454	0.777	-0.105	-1.72	1.511	0.305
	Equation_3	SCARB2_Diff	-2.286	-5.842	1.27	-0.131	-3.687	3.425	0.204
	Equation_3'	Group	-1.08	-2.733	0.572	-0.23	-0.332	-0.128	0.197
	Indirect Effect	Group	0.242	-0.048	0.984	-0.002	0	-0.007	Porc. Med = -28.84
Depression	Equation_1	Group	-0.103	-0.206	0.001	-0.221	-0.325	-0.118	0.051
	Equation_2	Group	-0.205	-2.237	1.827	-0.017	-2.049	2.015	0.841
	Equation_3	SCARB2_Diff	3.642	-0.955	8.24	0.14	-4.458	4.737	0.119
	Equation_3'	Group	0.245	-1.846	2.335	-0.221	-0.325	-0.118	0.816
	Indirect Effect	Group	-0.449	-1.469	0.001	-0.011	-0.038	0	Porc. Med = 219.41
Anxiety	Equation_1	Group	-0.106	-0.209	-0.003	-0.229	-0.332	-0.126	0.043
	Equation_2	Group	1.9	-0.861	4.661	0.127	-2.634	2.888	0.174
	Equation_3	SCARB2_Diff	-0.806	-7.165	5.552	-0.024	-6.383	6.334	0.801
	Equation_3'	Group	1.815	-1.045	4.675	-0.229	-0.332	-0.126	0.21
	Indirect Effect	Group	0.085	-0.428	1.031	-0.024	0.118	-0.285	Porc. Med = 4.49
Self-concept	Equation_1	Group	-0.109	-0.209	-0.009	-0.237	-0.337	-0.137	0.033
	Equation_2	Group	-2.774	-15.844	10.296	-0.041	-13.111	13.029	0.673
	Equation_3	SCARB2_Diff	-19.058	-48.581	10.465	-0.129	-29.651	29.394	0.202
	Equation_3'	Group	-4.772	-18.146	8.603	-0.237	-0.337	-0.137	0.479
	Indirect Effect	Group	1.998	-0.775	9.636	-0.036	0.014	-0.173	Porc. Med = -72.04
Self-esteem	Equation_1	Group	-0.105	-0.206	-0.004	-0.228	-0.33	-0.127	0.042
	Equation_2	Group	0.211	-1.573	1.995	0.025	-1.759	1.809	0.815
	Equation_3	SCARB2_Diff	-1.416	-5.404	2.571	-0.077	-4.064	3.91	0.481
	Equation_3'	Group	0.049	-1.799	1.896	-0.228	-0.33	-0.127	0.958
	Indirect Effect	Group	0.162	-0.256	0.764	0.001	-0.002	0.005	Porc. Med = 76.91
Optimism	Equation_1	Group	-0.105	-0.206	-0.004	-0.228	-0.329	-0.127	0.042
	Equation_2	Group	0.247	-1.472	1.966	0.031	-1.689	1.75	0.776
	Equation_3	SCARB2_Diff	1.172	-2.696	5.04	0.067	-3.801	3.935	0.548
	Equation_3'	Group	0.378	-1.402	2.159	-0.228	-0.329	-0.127	0.673
	Indirect Effect	Group	-0.131	-0.726	0.29	0.006	0.033	-0.013	Porc. Med = -53.18
Negative affect	Equation_1	Group	-0.098	-0.199	0.003	-0.218	-0.319	-0.117	0.056
	Equation_2	Group	-0.196	-1.828	1.436	-0.025	-1.657	1.607	0.811
	Equation_3	SCARB2_Diff	0.94	-2.831	4.711	0.053	-3.718	3.825	0.621
	Equation_3'	Group	-0.104	-1.786	1.578	-0.218	-0.319	-0.117	0.902
	Indirect Effect	Group	-0.092	-0.596	0.126	0.003	0.018	-0.004	Porc. Med = 46.98
Positive affect	Equation_1	Group	-0.108	-0.21	-0.007	-0.235	-0.336	-0.133	0.037
	Equation_2	Group	-0.134	-1.668	1.401	-0.019	-1.553	1.516	0.863
	Equation_3	SCARB2_Diff	1.862	-1.583	5.308	0.119	-3.327	3.564	0.285
	Equation_3'	Group	0.061	-1.514	1.636	-0.235	-0.336	-0.133	0.939
	Indirect Effect	Group	-0.194	-0.894	0.113	0.013	0.059	-0.007	Porc. Med = 145.46
Adaptability skills	Equation_1	Group	-0.101	-0.202	-0.001	-0.22	-0.321	-0.12	0.047
	Equation_2	Group	2.764	-0.122	5.65	0.134	-2.752	3.021	0.06
	Equation_3	SCARB2_Diff	4.371	-2.129	10.871	0.098	-6.402	6.598	0.184
	Equation_3'	Group	3.247	0.287	6.207	-0.22	-0.321	-0.12	0.032
	Indirect Effect	Group	-0.483	-1.583	0.023	0.03	0.097	-0.001	Porc. Med = -17.47
Externalizing problems	Equation_1	Group	-0.106	-0.207	-0.004	-0.229	-0.331	-0.128	0.042
	Equation_2	Group	0.277	-2.998	3.553	0.015	-3.26	3.291	0.866
	Equation_3	SCARB2_Diff	1.382	-5.942	8.706	0.036	-7.288	7.359	0.708
	Equation_3'	Group	0.433	-2.963	3.829	-0.229	-0.331	-0.128	0.8
	Indirect Effect	Group	-0.155	-1.134	0.477	0.001	0.009	-0.004	Porc. Med = -55.92
Internalizing problems	Equation_1	Group	-0.104	-0.205	-0.004	-0.227	-0.328	-0.126	0.043
	Equation_2	Group	1.336	-3.386	6.059	0.052	-4.67	4.775	0.575
	Equation_3	SCARB2_Diff	1.978	-8.645	12.6	0.036	-10.587	10.658	0.712
	Equation_3'	Group	1.556	-3.339	6.451	-0.227	-0.328	-0.126	0.528
	Indirect Effect	Group	-0.22	-1.792	1.033	-0.014	-0.111	0.064	Porc. Med = -16.44
Behavioural symptoms index	Equation_1	Group	-0.105	-0.206	-0.004	-0.229	-0.33	-0.127	0.042
	Equation_2	Group	1.732	-2.123	5.587	0.084	-3.772	3.939	0.374
	Equation_3	SCARB2_Diff	0.785	-7.857	9.428	0.017	-8.625	8.66	0.857
	Equation_3'	Group	1.82	-2.179	5.819	-0.229	-0.33	-0.127	0.368
	Indirect Effect	Group	-0.088	-1.169	0.813	-0.001	-0.008	0.006	Porc. Med = -5.05
Stress (z-score)	Equation_1	Group	-0.101	-0.205	0.003	-0.216	-0.32	-0.112	0.056
	Equation_2	Group	0.008	-0.366	0.383	0.004	-0.37	0.378	0.965
	Equation_3	SCARB2_Diff	0.164	-0.668	0.995	0.037	-0.795	0.868	0.696
	Equation_3'	Group	0.025	-0.361	0.412	-0.216	-0.32	-0.112	0.896
	Indirect Effect	Group	-0.017	-0.128	0.051	-0.035	-0.264	0.105	Porc. Med = -207.67
Negative affect (z-score)	Equation_1	Group	-0.098	-0.199	0.003	-0.218	-0.319	-0.117	0.056
	Equation_2	Group	-0.056	-0.52	0.409	-0.025	-0.489	0.439	0.811
	Equation_3	SCARB2_Diff	0.267	-0.806	1.341	0.053	-1.02	1.127	0.621
	Equation_3'	Group	-0.03	-0.508	0.449	-0.218	-0.319	-0.117	0.902
	Indirect Effect	Group	-0.026	-0.168	0.033	0.003	0.018	-0.003	Porc. Med = 46.98
Anxiety (z-score)	Equation_1	Group	-0.106	-0.209	-0.003	-0.229	-0.332	-0.126	0.043
	Equation_2	Group	0.261	-0.118	0.639	0.127	-0.251	0.506	0.174
	Equation_3	SCARB2_Diff	-0.111	-0.982	0.761	-0.024	-0.896	0.847	0.801
	Equation_3'	Group	0.249	-0.143	0.641	-0.229	-0.332	-0.126	0.21
	Indirect Effect	Group	0.012	-0.06	0.135	-0.024	0.12	-0.271	Porc. Med = 4.49
Positive affect (z-score)	Equation_1	Group	-0.108	-0.21	-0.007	-0.235	-0.336	-0.133	0.037
	Equation_2	Group	-0.045	-0.562	0.472	-0.019	-0.536	0.499	0.863
	Equation_3	SCARB2_Diff	0.628	-0.534	1.789	0.119	-1.042	1.28	0.285
	Equation_3'	Group	0.02	-0.51	0.551	-0.235	-0.336	-0.133	0.939
	Indirect Effect	Group	-0.066	-0.307	0.031	0.013	0.06	-0.006	Porc. Med = 145.46
Self-concept (z-score)	Equation_1	Group	-0.109	-0.209	-0.009	-0.237	-0.337	-0.137	0.033
	Equation_2	Group	-0.096	-0.549	0.356	-0.041	-0.494	0.411	0.673
	Equation_3	SCARB2_Diff	-0.66	-1.682	0.362	-0.129	-1.151	0.894	0.202
	Equation_3'	Group	-0.165	-0.628	0.298	-0.237	-0.337	-0.137	0.479
	Indirect Effect	Group	0.069	-0.027	0.339	-0.036	0.014	-0.175	Porc. Med = -72.04
Optimism (z-score)	Equation_1	Group	-0.105	-0.206	-0.004	-0.228	-0.329	-0.127	0.042
	Equation_2	Group	0.061	-0.364	0.486	0.031	-0.394	0.456	0.776
	Equation_3	SCARB2_Diff	0.29	-0.666	1.246	0.067	-0.889	1.023	0.548
	Equation_3'	Group	0.093	-0.347	0.534	-0.228	-0.329	-0.127	0.673
	Indirect Effect	Group	-0.032	-0.183	0.064	0.006	0.033	-0.012	Porc. Med = -53.18
Self-efficacy (z-score)	Equation_1	Group	-0.109	-0.213	-0.006	-0.236	-0.339	-0.132	0.039
	Equation_2	Group	-0.112	-0.555	0.332	-0.051	-0.495	0.393	0.617
	Equation_3	SCARB2_Diff	-0.736	-1.696	0.223	-0.156	-1.116	0.803	0.131
	Equation_3'	Group	-0.195	-0.648	0.258	-0.236	-0.339	-0.132	0.394
	Indirect Effect	Group	0.083	-0.015	0.283	-0.009	0.002	-0.032	Porc. Med = -74.34
Happiness (z-score)	Equation_1	Group	-0.106	-0.208	-0.004	-0.23	-0.332	-0.128	0.042
	Equation_2	Group	-0.214	-0.626	0.198	-0.105	-0.517	0.308	0.305
	Equation_3	SCARB2_Diff	-0.583	-1.491	0.324	-0.131	-1.039	0.776	0.204
	Equation_3'	Group	-0.276	-0.697	0.146	-0.23	-0.332	-0.128	0.197
	Indirect Effect	Group	0.062	-0.015	0.229	-0.002	0	-0.006	Porc. Med = -28.84
Self-esteem (z-score)	Equation_1	Group	-0.105	-0.206	-0.004	-0.228	-0.33	-0.127	0.042
	Equation_2	Group	0.045	-0.335	0.425	0.025	-0.355	0.405	0.815
	Equation_3	SCARB2_Diff	-0.302	-1.152	0.548	-0.077	-0.927	0.773	0.481
	Equation_3'	Group	0.01	-0.383	0.404	-0.228	-0.33	-0.127	0.958
	Indirect Effect	Group	0.035	-0.054	0.165	0.001	-0.002	0.005	Porc. Med = 76.91
Total psychological distress (z-score)	Equation_1	Group	-0.103	-0.211	0.006	-0.219	-0.328	-0.11	0.064
	Equation_2	Group	-0.185	-0.493	0.124	-0.09	-0.399	0.218	0.236
	Equation_3	SCARB2_Diff	-0.387	-1.107	0.332	-0.085	-0.804	0.635	0.286
	Equation_3'	Group	-0.233	-0.554	0.088	-0.219	-0.328	-0.11	0.152
	Indirect Effect	Group	0.048	-0.008	0.162	0.017	-0.003	0.059	Porc. Med = -26.06
Toal psychological well-being (z-score)	Equation_1	Group	-0.112	-0.216	-0.008	-0.241	-0.345	-0.137	0.035
	Equation_2	Group	-0.154	-0.559	0.25	-0.075	-0.48	0.329	0.448
	Equation_3	SCARB2_Diff	-0.328	-1.197	0.54	-0.077	-0.945	0.792	0.453
	Equation_3'	Group	-0.189	-0.606	0.227	-0.241	-0.345	-0.137	0.367
	Indirect Effect	Group	0.035	-0.039	0.202	-0.006	0.007	-0.036	Porc. Med = -22.73
Total mental health (z-score)	Equation_1	Group	-0.106	-0.217	0.005	-0.225	-0.336	-0.114	0.06
	Equation_2	Group	-0.274	-0.661	0.114	-0.132	-0.52	0.256	0.163
	Equation_3	SCARB2_Diff	-0.655	-1.503	0.192	-0.148	-0.995	0.7	0.127
	Equation_3'	Group	-0.354	-0.751	0.043	-0.225	-0.336	-0.114	0.079
	Indirect Effect	Group	0.08	0.001	0.255	0.001	0	0.004	Porc. Med = -29.24
Externalizing problems (z-score)	Equation_1	Group	-0.106	-0.207	-0.004	-0.229	-0.331	-0.128	0.042
	Equation_2	Group	0.033	-0.353	0.418	0.015	-0.37	0.401	0.866
	Equation_3	SCARB2_Diff	0.163	-0.699	1.024	0.036	-0.826	0.897	0.708
	Equation_3'	Group	0.051	-0.348	0.45	-0.229	-0.331	-0.128	0.8
	Indirect Effect	Group	-0.018	-0.128	0.062	0.001	0.009	-0.004	Porc. Med = -55.92
Internalizing problems (z-score)	Equation_1	Group	-0.104	-0.205	-0.004	-0.227	-0.328	-0.126	0.043
	Equation_2	Group	0.095	-0.242	0.432	0.052	-0.284	0.389	0.575
	Equation_3	SCARB2_Diff	0.141	-0.617	0.899	0.036	-0.722	0.793	0.712
	Equation_3'	Group	0.111	-0.238	0.46	-0.227	-0.328	-0.126	0.528
	Indirect Effect	Group	-0.016	-0.131	0.073	-0.014	-0.114	0.063	Porc. Med = -16.44
Adaptability skills (z-score)	Equation_1	Group	-0.101	-0.202	-0.001	-0.22	-0.321	-0.12	0.047
	Equation_2	Group	0.251	-0.011	0.513	0.134	-0.128	0.397	0.06
	Equation_3	SCARB2_Diff	0.397	-0.193	0.988	0.098	-0.492	0.689	0.184
	Equation_3'	Group	0.295	0.026	0.564	-0.22	-0.321	-0.12	0.032
	Indirect Effect	Group	-0.044	-0.142	0.003	0.03	0.096	-0.002	Porc. Med = -17.47
Behavioural symptoms index (z-score)	Equation_1	Group	-0.105	-0.206	-0.004	-0.229	-0.33	-0.127	0.042
	Equation_2	Group	0.158	-0.194	0.511	0.084	-0.269	0.436	0.374
	Equation_3	SCARB2_Diff	0.072	-0.719	0.862	0.017	-0.773	0.808	0.857
	Equation_3'	Group	0.166	-0.199	0.532	-0.229	-0.33	-0.127	0.368
	Indirect Effect	Group	-0.008	-0.101	0.078	-0.001	-0.008	0.006	Porc. Med = -5.05
Depression (z-score)	Equation_1	Group	-0.103	-0.206	0.001	-0.221	-0.325	-0.118	0.051
	Equation_2	Group	-0.04	-0.437	0.357	-0.017	-0.414	0.38	0.841
	Equation_3	SCARB2_Diff	0.711	-0.187	1.609	0.14	-0.758	1.038	0.119
	Equation_3'	Group	0.048	-0.36	0.456	-0.221	-0.325	-0.118	0.816
	Indirect Effect	Group	-0.088	-0.29	-0.002	-0.011	-0.038	0	Porc. Med = 219.41
